# Sex-stratified genomic structural equation models of posttraumatic stress inform PTSD etiology

**DOI:** 10.1101/2023.09.01.23294954

**Authors:** Ashley Moo-Choy, Murray B Stein, Joel Gelernter, Frank R Wendt

## Abstract

Posttraumatic stress disorder (PTSD) affects 3.9%-5.6% of the worldwide population, with well-documented sex-related differences. While psychosocial and hormonal factors affecting sex differences in PTSD and posttraumatic stress (PTS) symptom etiology have been explored, there has been limited focus on genetic bases of these differences. Many symptom combinations may confer a PTSD diagnosis. We hypothesized that these symptom combinations have sex-specific patterns, the examination of which could inform etiological differences in PTSD genetics between males and females. To investigate this, we performed a sex-stratified multivariate genome-wide association study (GWAS) in unrelated UK Biobank (UKB) individuals of European ancestry. Using GWAS summary association data, genomic structural equation modeling was performed to generate sex-specific factor models using six indicator variables: trouble concentrating, feeling distant from others, irritability, disturbing thoughts, upset feelings, and avoidance of places/activities which remind the individual of a traumatic event. Models of male and female PTSD symptoms differed substantially (local standardized root mean square difference=3.12) and significantly (χ^2^(5)=28.03, p=3.6×10^-5^). Independent two-factor models best fit the data in both males and females; these factors were subjected to GWAS in each sex, revealing three genome-wide significant loci in females, mapping to *SCAND3, WDPCP*, and *FAM120A*. No genome-wide significant loci were identified in males. All four PTS factors (2 in males and 2 in females) were heritable (p<0.05): male PTS-f_1_ *h*^*2*^-SNP=1.85%, male PTS-f_2_ *h*^*2*^-SNP=1.47%, female PTS-f_1_ *h*^*2*^-SNP=3.87%, female PTS-f_2_ *h*^*2*^-SNP=3.53%. Male PTS-f_1_ was enriched for medication-related putative causal relationships (3.73-fold, p=0.032) while male PTS-f_2_ was enriched for body structure (2.84-fold, p=5.512×10^-7^) and cognitive (3.22-fold, p=0.009) putative causal relationships. In females, PTS-f_1_ was enriched for metabolic putative causal relationships (28.08-fold, p=0.035). By assessing the relationship between sex and PTSD symptoms, this study informs correlative and putatively causal etiological differences between males and females which support further investigation of sex differences in PTSD genetics.

## Supplementary material for "Sex-stratified genomic structural equation models of posttraumatic stress inform PTSD etiology": Supp_Tables

### Sheet: S1
Table S1. Trait description and observed-scale heritability estimates for each posttraumatic stress indicator. Heritability comparisons between males and females were calculated using two-sided Z-tests.
Trait	UKB Field ID	Trait Description	Participant responses	Sex	N	h2 (se)	h2 z	h2 p	h2 z_diff	h2 p_diff	lambda gc	intercept (se)	attenuation ratio (se)
Avoid	20495	"Please indicate how much you have been bothered by avoiding activities or situations because they reminded you of a stressful event (in the past month)."	0 = "Not at all" 1 = "A little bit" 2 = "Moderately" 3 = "Quite a bit" 4 = "Extremely" -818 = "Prefer not to answer"	Female	65984	0.0404 (0.008)	5.05	4.4181e-07	1.77087	0.0765823	1.0501	0.9966 (0.0067)	-0.0696 (0.1377)
				Male	51884	0.0196 (0.0086)	2.28	0.0226077			1.0525	1.0133 (0.0067)	0.3995 (0.203)
Concentrate	20508	"Over the last two weeks, how often have you been bothered by trouble concentrating on things, such as reading the newspaper or watching television"	1 = "Not at all" 2 = "Several days" 3 = "More than half the days" 4 = "Nearly every day" -818 = "Prefer not to answer"	Female	66015	0.038 (0.0077)	4.94	7.81226e-07	0.314727	0.752969	1.0573	0.9984 (0.0064)	-0.0328 (0.1319)
				Male	51884	0.0342 (0.0093)	3.69	0.000224254			1.0393	1.0075 (0.0064)	0.1773 (0.1514)
Distant	20496	"Please indicate how much you have been bothered by feeling distant or cut off from other people (in the past month)."	0 = "Not at all" 1 = "A little bit" 2 = "Moderately" 3 = "Quite a bit" 4 = "Extremely" -818 = "Prefer not to answer"	Female	33325	0.0439 (0.0152)	2.89	0.00385242	0.555727	0.578398	1.0311	1.0076 (0.0064)	0.2069 (0.1735)
				Male	19497	0.0283 (0.0236)	1.2	0.230139			1.0067	1.001 (0.0067)	0.0815 (0.5562)
Irritable	20494	"Please indicate how much you have been bothered by feeling irritable or having angry outbursts (in the past month)."	0 = "Not at all" 1 = "A little bit" 2 = "Moderately" 3 = "Quite a bit" 4 = "Extremely" -818 = "Prefer not to answer"	Female	33321	0.0371 (0.0138)	2.68	0.00736222	-0.0415405	0.966865	1.0343	1.0027 (0.0061)	0.0991 (0.2257)
				Male	19495	0.0382 (0.0226)	1.69	0.0910279			1.0329	1.0092 (0.0065)	0.3855 (0.2697)
Thoughts	20497	"Please indicate how much you have been bothered by repeated, disturbing memories, thoughts, or images of a stressful experience (in the past month)."	0 = "Not at all" 1 = "A little bit" 2 = "Moderately" 3 = "Quite a bit" 4 = "Extremely" -818 = "Prefer not to answer"	Female	66006	0.0508 (0.0072)	7.09	1.34112e-12	0.608077	0.543137	1.0587	0.9899 (0.0059)	-0.181 (0.1059)
				Male	51894	0.0436 (0.0094)	4.64	3.48409e-06			1.0634	1.0112 (0.0066)	0.2011 (0.1183)
Upset	20498	"Please indicate how much you have been bothered by feeling very upset when something reminded you or a stressful experience (in the past month)."	0 = "Not at all" 1 = "A little bit" 2 = "Moderately" 3 = "Quite a bit" 4 = "Extremely" -818 = "Prefer not to answer"	Female	65995	0.067 (0.0083)	8.03	9.74727e-16	2.59872	0.00935725	1.0713	0.9864 (0.0064)	-0.1874 (0.0875)
				Male	51898	0.0348 (0.0092)	3.79	0.000150647			1.0453	1.0122 (0.0064)	0.254 (0.1329)

### Sheet: S2
Table S2. One- and two-factor exploratory factor analysis results for posttraumatic stress indicators. Highlighted traits were included in confirmatory factor analyses.
	Males
		Factor1			Factor1	Factor2
	avoid	0.71		avoid	-0.249	1.146
	concentrate	0.998		concentrate	0.735	0.345
	distant	0.913		distant	0.904
	irritable	0.874		irritable	1.183	-0.322
	thoughts	0.941		thoughts	0.713	0.316
	upset	0.769		upset	0.323	0.688
		Factor1			Factor1	Factor2
	SS Loadings	4.574		SS Loadings	3.376	2.111
	Proportion Var	0.762		Proportion Var	0.563	0.352
				Cumulative Var	0.563	0.914
	Females
		Factor1			Factor1	Factor2
	avoid	0.914		avoid	0.779	0.179
	concentrate	0.998		concentrate	0.962
	distant	0.974		distant	1.127	-0.198
	irritable	0.643		irritable	-0.219	1.135
	thoughts	0.91		thoughts	0.415	0.652
	upset	0.869		upset	0.432	0.571
		Factor1			Factor1	Factor2
	SS Loadings	4.777		SS Loadings	3.208	2.112
	Proportion Var	0.796		Proportion Var	0.535	0.352
				Cumulative Var	0.535	0.887

### Sheet: S3
Table S3. Confirmatory factor fit statistics for each factor structure tested. CFI = comparative fit statistics, AIC = Akaike information criterion, SRMR = standardized root mean square residual.
	Model	Chi-squared	CFI	AIC	SRMR
	Female 1-factor	10.97	0.998	34.97	0.07
	Female 2-factor	2.27	1	32.27	0.03
	Male 1-factor	10.74	0.993	34.73	0.11
	Male 2-factor	1.67	1	35.67	0.04

### Sheet: S4
Table S4. Loading values for each indicator on the two-factor model stratified by sex.
	Males
	lhs	op	rhs	Unstand_Est	Unstand_SE	STD_Genotype	STD_Genotype_SE	STD_All	p_value
	F1	=~	concentrate	0.133019	0.0660948	0.68961	0.342656	0.68961	0.0441624
	F1	=~	distant	0.163274	0.0502814	0.949467	0.292395	0.949467	0.00116546
	F1	=~	irritable	0.202938	0.0834814	1.01448	0.41732	1.01448	0.01506
	F1	=~	thoughts	0.119846	0.0709898	0.562145	0.232982	0.562145	0.0158294
	F1	=~	upset	0.0118223	0.111261	0.061878	0.582342	0.061878	0.915378
	F2	=~	avoid	0.121457	0.0330356	0.832436	0.226419	0.832436	0.000236419
	F2	=~	concentrate	0.0804603	0.0817481	0.417129	0.423807	0.417129	0.324994
	F2	=~	irritable	-0.0113927	0.112698	-0.0569508	0.563375	-0.0569508	0.919479
	F2	=~	thoughts	0.119311	0.0697878	0.559636	0.227344	0.559636	0.013831
	F2	=~	upset	0.179228	0.0881839	0.938083	0.461558	0.938083	0.0421101
	F1	~~	F2	0.53184	0.493091	0.53184	0.493092	0.53184	0.280774
	avoid	~~	avoid	0.00653657	0.00827931	0.30705	0.388913	0.30705	0.429816
	irritable	~~	irritable	0.00116237	0.021614	0.0290485	0.540126	0.0290485	0.957112
	concentrate	~~	concentrate	0.00165442	0.0107383	0.0444655	0.288614	0.0444655	0.877557
	distant	~~	distant	0.00291317	0.0189881	0.0985129	0.642107	0.0985129	0.878066
	thoughts	~~	thoughts	0.00164404	0.00780917	0.0361711	0.171812	0.0361711	0.833257
	upset	~~	upset	0.0019868	0.0100352	0.0544279	0.274916	0.0544279	0.843059
	F1	~~	F1	1	1	1	NA
	F2	~~	F2	1	1	1	NA
	Females
	lhs	op	rhs	Unstand_Est	Unstand_SE	STD_Genotype	STD_Genotype_SE	STD_All	p_value
	F1	=~	avoid	0.192455	0.0182104	0.957293	0.0905806	0.957293	4.17474e-26
	F1	=~	concentrate	0.197449	0.019057	0.994504	0.0959854	0.994504	3.7308e-25
	F1	=~	distant	0.190108	0.0252114	0.904058	0.119893	0.904058	4.68025e-14
	F1	=~	thoughts	0.11647	0.0874896	0.512908	0.385285	0.512908	0.183108
	F1	=~	upset	0.148927	0.0712236	0.575206	0.275089	0.575206	0.0365294
	F2	=~	irritable	0.184059	0.0497574	0.953533	0.257773	0.953533	0.00021634
	F2	=~	thoughts	0.134351	0.0767437	0.591653	0.237962	0.591653	0.0129068
	F2	=~	upset	0.114845	0.0599596	0.443568	0.231583	0.443568	0.055445
	F1	~~	F2	0.67329	0.233906	0.67329	0.233907	0.67329	0.00399623
	irritable	~~	irritable	0.00338221	0.0219446	0.0907742	0.58896	0.0907742	0.877511
	avoid	~~	avoid	0.00337848	0.00478956	0.0835898	0.118502	0.0835898	0.480572
	concentrate	~~	concentrate	0.000432115	0.00669815	0.0109624	0.169925	0.0109624	0.948562
	distant	~~	distant	0.00807784	0.0152194	0.18268	0.344184	0.18268	0.595585
	thoughts	~~	thoughts	-0.00112237	0.00533003	-0.0217665	0.103367	-0.0217665	0.83322
	upset	~~	upset	0.00863511	0.00513588	0.128815	0.0766147	0.128815	0.0926988
	F1	~~	F1	1	1	1	NA
	F2	~~	F2	1	1	1	NA

### Sheet: S5
Table S5. GWAS Atlas PheWAS results for female PTS-f1 locus rs146918648.
atlas ID	PMID	Year	Domain	Trait	P-value	N
3299	31427789	2019	Psychiatric	Frequency of tenseness / restlessness in last 2 weeks	2.132e-09	371869
4293	30718901	2019	Psychiatric	Depression	5.338e-09	500199
3797	29942085	2018	Psychiatric	Depressive affect subcluster	1.175e-08	357957
3301	31427789	2019	Psychiatric	Seen doctor (GP) for nerves, anxiety, tension or depression	1.595e-08	383771
3992	29500382	2018	Psychiatric	Miserableness (MIS)	1.615e-08	267050
3300	31427789	2019	Psychiatric	Frequency of tiredness / lethargy in last 2 weeks	6.915e-08	375053
3195	31427789	2019	Environment	Average total household income before tax	9.293e-08	332594
3285	31427789	2019	Psychiatric	Miserableness	9.45e-08	379907
1203	24390342	2014	Connective Tissue	Rheumatoid Arthritis	9.9e-08	58284
4321	30643256	2019	Psychiatric	Neuroticism (univariate)	1.08424e-07	523783
1204	24390342	2014	Connective Tissue	Rheumatoid Arthritis	1.7e-07	103638
3859	27863252	2016	Immunological	Neutrophil count (two-way meta)	1.89116e-07	131564
3857	27863252	2016	Immunological	Sum neutrophil eosinophil count (two-way meta)	2.42932e-07	131409
3836	27863252	2016	Immunological	Sum basophil neutrophil count (two-way meta)	4.27792e-07	131031
3841	27863252	2016	Immunological	Granulocyte count (two-way meta)	5.19357e-07	130875
3856	27863252	2016	Immunological	Myeloid white cell count (two-way meta)	6.62673e-07	130268
3751	31427789	2019	Psychiatric	Traumatic events - Avoided activities or situations because of previous stressful experience in past month	7.328e-07	126606
3868	27863252	2016	Immunological	White blood cell count (two-way meta)	8.59679e-07	131969
3456	31427789	2019	Metabolic	Impedance measures - Leg fat percentage (left)	1.068e-06	379786
4269	30867560	2019	Psychiatric	Neuroticism general factor	1.21004e-06	270059
4011	29662059	2018	Psychiatric	Broad depression	1.26648e-06	322580
3452	31427789	2019	Metabolic	Impedance measures - Leg fat percentage (right)	1.719e-06	379806
3990	29500382	2018	Psychiatric	Neuroticism sum score	2.07e-06	380506
3230	31427789	2019	Psychiatric	Morning/evening person (chronotype)	2.722e-06	345148
3754	31427789	2019	Psychiatric	Traumatic events - Felt very upset when reminded of stressful expresince in past month	3.122e-06	126627
3789	30804565	2019	Psychiatric	Morningness	3.126e-06	345552
4170	29970889	2018	Psychiatric	Loneliness (MTAG)	3.52e-06	487647
3891	27863252	2016	Immunological	Mean platelet volume (three-way meta)	3.522e-06	164454
3653	31427789	2019	Environment	Illnesses of siblings: Severe depression	3.766e-06	309116
4087	29255261	2018	Psychiatric	Neuroticism	3.95458e-06	329821
4226	31015401	2019	Environmental	Thyroid preparations	4e-06	305582
3302	31427789	2019	Psychiatric	Seen a psychiatrist for nerves, anxiety, tension or depression	4.259e-06	384700
3895	27863252	2016	Immunological	Neutrophil count (three-way meta)	4.494e-06	170702
3753	31427789	2019	Psychiatric	Traumatic events - Repeated disturbing thoughts of stressful experience in past month	4.687e-06	126635
4302	30664634	2019	Metabolic	Arms-arm fat ratio (female)	4.688e-06	195068
4074	30239722	2018	Metabolic	Body Mass Index	5.373e-06	806834
3893	27863252	2016	Immunological	Sum neutrophil eosinophil count (three-way meta)	5.817e-06	170384
3991	29500382	2018	Psychiatric	Mood swings (MOOD)	6.93e-06	265382
3795	29942085	2018	Psychiatric	Neuroticism	7.821e-06	390278
3872	27863252	2016	Immunological	Sum basophil neutrophil count (three-way meta)	8.3e-06	170143
3275	31427789	2019	Activities	Childhood sunburn occasions	9.559e-06	289412
3904	27863252	2016	Immunological	White blood cell count (three-way meta)	1.011e-05	172435
3464	31427789	2019	Metabolic	Impedance measures - Arm fat percentage (left)	1.013e-05	379699
3877	27863252	2016	Immunological	Granulocyte count (three-way meta)	1.035e-05	169822
3412	31427789	2019	Skeletal	Sitting height	1.079e-05	385393
3435	31427789	2019	Metabolic	Body Mass Index	1.162e-05	385336
3445	31427789	2019	Metabolic	Impedance measures - Body Mass Index (BMI)	1.175e-05	379831
3284	31427789	2019	Psychiatric	Mood swings	1.262e-05	377179
3460	31427789	2019	Metabolic	Impedance measures - Arm fat percentage (right)	1.277e-05	379752
3764	31427789	2019	Psychiatric	Depression - Recent poor appetite or overeting	1.429e-05	126639
3892	27863252	2016	Immunological	Myeloid white cell count (three-way meta)	1.477e-05	169219
3996	29500382	2018	Psychiatric	Nervous feelings (NERV-FEEL)	1.829e-05	264858
4294	30696823	2019	Psychiatric	Chronotype	1.9e-05	449732
3212	31427789	2019	Activities	Frequency of walking for pleasure in last 4 weeks	1.91e-05	275324
3757	31427789	2019	Psychiatric	Mania - Ever had period extreme irritability	2.585e-05	122891
3441	31427789	2019	Metabolic	Impedance measures - Body fat percentage	2.589e-05	379615
4274	30846698	2019	Psychiatric	Short sleep	3e-05	411934
3855	27863252	2016	Immunological	Mean platelet volume (two-way meta)	3.38592e-05	127230
4171	29970889	2018	Psychiatric	Loneliness	3.7e-05	445024
3289	31427789	2019	Psychiatric	Nervous feelings	5.182e-05	376368
3457	31427789	2019	Metabolic	Impedance measures - Leg fat mass (left)	5.743e-05	379783
3298	31427789	2019	Psychiatric	Frequency of unenthusiasm / disinterest in last 2 weeks	6.149e-05	373833
3536	31427789	2019	Environment	Mental health - Illness, injury, bereavement, stress in last 2 years: Financial difficulties	6.581e-05	383913
3453	31427789	2019	Metabolic	Impedance measures - Leg fat mass (right)	7.752e-05	379802
3187	31427789	2019	Skeletal	Standing height	9.163e-05	385748
3745	31427789	2019	Psychiatric	Happiness and subjective well-being - General happiness	0.0001191	126132
3796	29942085	2018	Psychiatric	Depressive symptoms	0.0001294	381455
3752	31427789	2019	Psychiatric	Traumatic events - Felt distant from other people in past month	0.0001335	57017
3417	31427789	2019	Psychiatric	Neuroticism score	0.0001632	312740
3461	31427789	2019	Metabolic	Impedance measures - Arm fat mass (right)	0.0001725	379725
4295	30696823	2019	Psychiatric	Morning person (binary)	0.00019	403195
4216	31015401	2019	Environmental	Drugs for peptic ulcer and gastro-oesophageal reflux disease (GORD)	0.00021	132367
3343	31427789	2019	Reproduction	Age at first live birth (female)	0.0002353	141051
4076	30239722	2018	Metabolic	Body Mass Index (female)	0.0002503	434794
3389	31427789	2019	Social Interactions	Friendships satisfaction	0.0002506	127735
3887	27863252	2016	Immunological	Mean corpuscular hemoglobin (three-way meta)	0.0002686	172332
3259	31427789	2019	Nutritional	Major dietary changes in the last 5 years	0.00027	385587
3388	31427789	2019	Social Interactions	Family relationship satisfaction	0.0002874	127932
3465	31427789	2019	Metabolic	Impedance measures - Arm fat mass (left)	0.0002877	379663
3468	31427789	2019	Metabolic	Impedance measures - Trunk fat percentage	0.0003086	379600
3888	27863252	2016	Immunological	Mean corpuscular volume (three-way meta)	0.0003352	172433
3442	31427789	2019	Metabolic	Impedance measures - Whole body fat mass	0.0003704	379203
3602	31427789	2019	Endocrine	Non-cancer illness code, self-reported: hypothyroidism/myxoedema	0.0004117	289307
4014	29700475	2018	Psychiatric	Major depressive disorder	0.00044	173005
3767	31427789	2019	Psychiatric	Depression - Recent lack of interenst of pleasure in doing things	0.0004713	126489
4722	BioRxiv: https://doi.org/10.1101/288630	2019	Neurological	Fornix (cres) / Stria terminalis mode of anisotropy	0.000505	17706
4520	31676860	2019	Neurological	Left cerebellum white matter	0.0005752	19629
3491	31427789	2019	Nutritional	Cereal type: Muesli	0.0006023	319477
3282	31427789	2019	Social Interactions	Number of full brothers	0.0006147	380062
3737	31427789	2019	Psychiatric	Depression - Ever had prolonged loss of interest in normal activities	0.0006356	126458
45	28194004	2018	Psychiatric	Self-reported tiredness	0.000645684	108976
4066	30038396	2018	Environment	Educational attainment	0.000684	766345
56	27089181	2016	Psychiatric	Depressive symptoms	0.0007292	161460
3995	29500382	2018	Psychiatric	Fed-up feelings (FED_UP)	0.0007524	266208
3304	31427789	2019	Reproduction	Age first had sexual intercourse	0.0007536	339614
3409	31427789	2019	Environment	Education - Qualifications	0.0008208	318526
4621	31676860	2019	Neurological	Left cerebellum white matter	0.0009194	21821
3681	31427789	2019	Respiratory	Diagnoses - main ICD10: R07 Pain in throat and chest	0.0009225	300791
3267	31427789	2019	Psychiatric	Alcohol usually taken with meals	0.001021	197613
3772	31427789	2019	Psychiatric	Depression - Recent feelings of tiredness or low enery	0.00104	126540
4656	BioRxiv: https://doi.org/10.1101/288564	2019	Neurological	Fornix (cres) / Stria terminalis fractional anisotropy	0.001077	17706
4512	31676860	2019	Neurological	Brain stem	0.001098	19629
3647	31427789	2019	Environment	Illnesses of mother: Severe depression	0.00117	367939
4328	30598549	2018	Skeletal	Estimated bone mineral density from heel ultrasounds	0.0012	426824
3785	29942086	2018	Cognitive	Intelligence	0.001224	269867
3249	31427789	2019	Nutritional	Lamb/mutton intake	0.001256	384188
3469	31427789	2019	Metabolic	Impedance measures - Trunk fat mass	0.00126	379578
4175	30048462	2018	Skeletal	Heel bone mineral density	0.0013	394929
3657	31427789	2019	Psychiatric	Alcohol - Alcohol drinker status: Previous vs Current	0.001372	373560
3761	31427789	2019	Psychiatric	Depression - Recent trouble concentrating on things	0.001421	126633
3288	31427789	2019	Psychiatric	Fed-up feelings	0.001493	378357
4613	31676860	2019	Neurological	Brain stem	0.001681	21821
3849	27863252	2016	Immunological	Lymphocyte percentage of white cells (two-way meta)	0.00187313	132570
3437	31427789	2019	Respiratory	Doctor diagnosed hayfever or allergic rhinitis	0.001893	97640
3395	31427789	2019	Psychiatric	Ever highly irritable/argumentative for 2 days	0.001905	126296
3413	31427789	2019	Cognitive	Fluid intelligence score	0.001937	125935
3798	29942085	2018	Psychiatric	Worry subcluster	0.001944	348219
55	27089181	2016	Psychiatric	Neuroticism	0.00195	170911
3186	31427789	2019	Metabolic	Hip circumference	0.002135	385887
3860	27863252	2016	Immunological	Neutrophil percentage of white cells (two-way meta)	0.00230579	132352
3185	31427789	2019	Metabolic	Waist circumference	0.002411	385932
4	28540026	2017	Psychiatric	Autism spectrum disorder	0.002593	15954
3851	27863252	2016	Immunological	Mean corpuscular hemoglobin (two-way meta)	0.00261663	132224
3297	31427789	2019	Psychiatric	Frequency of depressed mood in last 2 weeks	0.002758	370017
4001	29500382	2018	Psychiatric	Loneliness, isolation (LONE)	0.002783	267190
3382	31427789	2019	Cognitive	Prospective memory test - Duration screen displayed	0.003119	128912
3885	27863252	2016	Immunological	Lymphocyte percentage of white cells (three-way meta)	0.00314	171748
3794	30804565	2019	Psychiatric	Snoring	0.003173	359916
3852	27863252	2016	Immunological	Mean corpuscular volume (two-way meta)	0.00323885	132353
3217	31427789	2019	Activities	Time spend outdoors in summer	0.003265	350364
4533	31676860	2019	Neurological	Right cerebellum white matter	0.00332	19629
3896	27863252	2016	Immunological	Neutrophil percentage of white cells (three-way meta)	0.003412	171542
3429	31427789	2019	Cognitive	Fluid intelligence test - FI6 : conditional arithmetic	0.003632	87471
4272	30846698	2019	Psychiatric	Sleep duration	0.0038	446118
3579	31427789	2019	Social Interactions	Social support - Leisure/social activities: Adult education class	0.004177	385280
3261	31427789	2019	Psychiatric	Alcohol intake frequency	0.004221	386082
3294	31427789	2019	Psychiatric	Loneliness, isolation	0.004342	380317
3760	31427789	2019	Psychiatric	Depression - Recent feelings of inadequacy	0.004511	126203
3233	31427789	2019	Psychiatric	Snoring	0.004609	359498
3416	31427789	2019	Psychiatric	Bipolar and major depression status	0.004884	93296
3218	31427789	2019	Activities	Time spent outdoors in winter	0.005035	304316
3200	31427789	2019	Environment	Job involves mainly walking or standing	0.005211	220728
4634	31676860	2019	Neurological	Right cerebellum white matter	0.005279	21821
3247	31427789	2019	Nutritional	Poultry intake	0.005471	385728
15	28439101	2017	Psychiatric	Posttraumatic stress disorder	0.005982	9223
3303	31427789	2019	Psychiatric	Able to confide	0.006024	374820
3199	31427789	2019	Environment	Distance between home and job workplace	0.006042	185765
3763	31427789	2019	Psychiatric	Depression - Recent feelings of depression	0.006123	126384
3394	31427789	2019	Psychiatric	Ever unenthusiastic/disinterested for a whole week	0.006155	123848
3486	31427789	2019	Nutritional	Bread type: Brown	0.006293	372617
4075	30239722	2018	Metabolic	Body Mass Index (male)	0.006342	374756
3573	31427789	2019	Neurological	Pain type(s) experienced in last month: Stomach or abdominal pain	0.006627	385698
3385	31427789	2019	Psychiatric	Happiness	0.006734	128677
3254	31427789	2019	Nutritional	Salt added to food	0.006855	386322
4265	30946743	2019	Connective Tissue	Ankylosing spondylitis	0.007408	1309
3204	31427789	2019	Activities	Number of days/week walked 10+ minutes	0.008035	379927
4208	31152163	2019	Metabolic	Blood urea nitrogen	0.008463	243031
3583	31427789	2019	Activities	Types of transport used (excluding work): Public transport	0.008516	384551
3387	31427789	2019	Activities	Health satisfaction	0.008533	128745
3793	30804565	2019	Psychiatric	Sleep duration	0.008695	384317
4002	29500382	2018	Psychiatric	Guilty feelings (GUILT)	0.008765	265139
3500	31427789	2019	Dermatological	Male-specific factors - Hair/balding pattern: Pattern 1	0.008852	176380
3628	31427789	2019	Environment	Illnesses of father: Heart disease	0.008994	355137
3970	29293525	2018	Metabolic	GLP-1 stimulated insulin secretion	0.00957646	126
3766	31427789	2019	Psychiatric	Depression - Recent thoughts of suicide or self-harm	0.009604	125844
3198	31427789	2019	Environment	Frequency of travelling from home to job workplace	0.00973	216647
1205	24852370	2014	Metabolic	Serum Thyroid-stimulating hormone level	0.01	1346
4351	30573740	2018	Dermatological	Male pattern baldness (BOLT LMM infinitesimal mixed model)	0.01	205327
3366	31427789	2019	Reproduction	Age at menopause (last menstrual period) (female)	0.01007	119160
3748	31427789	2019	Psychiatric	Traumatic events - Felt loved as child	0.01012	126348
3295	31427789	2019	Psychiatric	Guilty feelings	0.01019	376361
4316	30643251	2019	Psychiatric	Smoking cessation	0.0104	312821
3898	27863252	2016	Immunological	Platelet distribution width (three-way meta)	0.01053	164433
3391	31427789	2019	Psychiatric	Ever depressed for a whole week	0.01062	126626
4623	31676860	2019	Neurological	Left caudate	0.01073	21821
3589	31427789	2019	Activities	Types of physical activity in last 4 weeks: Heavy DIY (eg: weeding, lawn mowing, carpentry, digging)	0.01086	384450
3228	31427789	2019	Psychiatric	Sleep duration	0.01087	384225
3496	31427789	2019	Dermatological	Hair colour (natural, before greying): Red	0.011	385603
3709	31427789	2019	Mortality	Diagnoses - secondary ICD10: Z82 Family history of certain disabilities and chronic diseases (leading to disablement)	0.01121	244890
3768	31427789	2019	Psychiatric	Anxiety - Recent trouble relaxing	0.01183	126422
3666	31427789	2019	Neoplasms	Diagnoses - main ICD10: D12 Benign neoplasm of colon, rectum, anus and anal canal	0.01212	300791
4571	31676860	2019	Neurological	Left superior frontal	0.01228	21821
3994	29500382	2018	Psychiatric	Sensitivity / hurt feelings (HURT)	0.01247	264144
3528	31427789	2019	Nutritional	Never eat eggs, dairy, wheat, sugar: Eggs or foods containing eggs	0.0129	384986
4256	30952852	2019	Psychiatric	Sleep midpoint	0.013	84810
4510	31676860	2019	Neurological	Left basal forebrain	0.01344	19629
3721	31427789	2019	Psychiatric	Frequency of memory loss due to drinking alcohol in last year	0.01353	69228
3832	27723757	2016	Dermatological	Vitiligo	0.0137	44266
4069	BioRxiv: https://doi.org/10.1101/261081	2018	Psychiatric	Drinks per week	0.01373	414343
3660	31427789	2019	Neoplasms	Cancer register - Histology of cancer tumour: Basal cell carcinoma, NOS	0.01385	60692
3260	31427789	2019	Nutritional	Variation in diet	0.01387	384869
3546	31427789	2019	Body Structures	Mouth/teeth dental problems: Bleeding gums	0.014	385026
4352	30573740	2018	Dermatological	Male pattern baldness (BOLT LMM non-infinitesimal mixed model)	0.015	205327
3758	31427789	2019	Psychiatric	Anxiety - Recent easy annoyance or irritability	0.01508	126198
4040	29906448	2018	Psychiatric	Schizophrenia/Bipolar disorder	0.01525	107620
3597	31427789	2019	Cardiovascular	Non-cancer illness code, self-reported: hypertension	0.01543	289307
4039	29906448	2018	Psychiatric	Bipolar disorder	0.01551	74194
4522	31676860	2019	Neurological	Left caudate	0.0156	19629
4514	31676860	2019	Neurological	3rd ventricle	0.01563	19629
4615	31676860	2019	Neurological	3rd ventricle	0.01583	21821
4263	30946743	2019	Connective Tissue	Ankylosing spondylitis	0.01594	3321
3759	31427789	2019	Psychiatric	Anxiety - Reccent feelings or nervousness or anxiety	0.01603	126325
4207	31152163	2019	Metabolic	Blood urea nitrogen	0.01639	416178
3648	31427789	2019	Environment	Illnesses of siblings: Heart disease	0.01653	309116
3503	31427789	2019	Dermatological	Male-specific factors - Hair/balding pattern: Pattern 4	0.0173	176380
3440	31427789	2019	Metabolic	Impedance measures - Weight	0.01738	379840
3239	31427789	2019	Psychiatric	Exposure to tobacco smoke outside home	0.01767	327794
3575	31427789	2019	Neurological	Pain type(s) experienced in last month: Knee pain	0.01781	385698
3320	31427789	2019	Respiratory	Chest pain or discomfort	0.01794	382525
3424	31427789	2019	Cognitive	Symbol digit substitution test - Number of symbol digit matches made correctly	0.01888	95669
3549	31427789	2019	Body Structures	Mouth/teeth dental problems: Dentures	0.01888	385026
4713	BioRxiv: https://doi.org/10.1101/288621	2019	Neurological	Anterior corona radiata mode of anisotropy	0.01897	17706
3658	31427789	2019	Neoplasms	Cancer register - Type of cancer: ICD10: C44 Other and unspecified malignant neoplasm of skin	0.01907	54696
4567	31676860	2019	Neurological	Left precentral	0.01938	21821
4213	31070104	2019	Metabolic	Glycine level (female)	0.019409	11006
3436	31427789	2019	Metabolic	Weight	0.01965	385473
3788	30804565	2019	Neurological	Insomnia (female)	0.01985	177817
53	27225129	2016	Environment	Educational attainment	0.01992	328917
3871	27863252	2016	Immunological	Basophil percentage of granulocytes (three-way meta)	0.02007	170223
4334	30552067	2018	Respiratory	Asthma	0.0202	30810
3715	31427789	2019	Mortality	Diagnoses - secondary ICD10: Z92 Personal history of medical treatment	0.02024	244890
3771	31427789	2019	Psychiatric	Depression - Recent changes in speed/amount of moving or speaking	0.02037	126599
4611	31676860	2019	Neurological	Left basal forebrain	0.02056	21821
3667	31427789	2019	Ophthalmological	Diagnoses - main ICD10: H26 Other cataract	0.02082	300791
3878	27863252	2016	Immunological	Granulocyte percentage of myeloid white cells (three-way meta)	0.02104	169545
3722	31427789	2019	Psychiatric	Frequency of feeling guilt or remorse after drinking alcohol in last year	0.02117	69203
4595	31676860	2019	Neurological	Right pericalcarine	0.02221	21821
4470	31676860	2019	Neurological	Left superior frontal	0.02252	19629
3544	31427789	2019	Body Structures	Mouth/teeth dental problems: Mouth ulcers	0.02259	385026
4315	30643251	2019	Psychiatric	Cigarettes per day	0.0228	263954
3566	31427789	2019	Activities	Vitamin and mineral supplements: Multivitamins +/- minerals	0.02313	384452
3400	31427789	2019	Ear, Nose, Throat	Noisy workplace	0.02354	128091
3190	31427789	2019	Mortality	Number of self-reported non-cancer illnesses	0.02386	386581
3842	27863252	2016	Immunological	Granulocyte percentage of myeloid white cells (two-way meta)	0.0240258	130543
4723	BioRxiv: https://doi.org/10.1101/288631	2019	Neurological	Genu of corpus callosum mode of anisotropy	0.02462	17706
3733	31427789	2019	Psychiatric	Depression - Thoughts of death during worst depression	0.02489	67593
1141	27494321	2016	Psychiatric	Chronotype	0.025	128266
4378	30940143	2019	Cardiovascular	High blood pressure	0.025	458554
3572	31427789	2019	Neurological	Pain type(s) experienced in last month: Back pain	0.02501	385698
3287	31427789	2019	Psychiatric	Sensitivity / hurt feelings	0.0254	375272
3311	31427789	2019	Ophthalmological	Other eye problems	0.02586	385424
3593	31427789	2019	Activities	Mineral and other dietary supplements: Glucosamine	0.02602	385261
4196	31217584	2019	Cardiovascular	Hypertension	0.0262201	49141
3539	31427789	2019	Activities	Reason for glasses/contact lenses: For short-sightedness, i.e. only or mainly for distance viewing such as driving, cinema etc (called 'myopia')	0.0266	78647
3775	31427789	2019	Psychiatric	Traumatic events - Able to pay rent/morgage as an adult	0.02665	124944
3514	31427789	2019	Activities	Gas or solid-fuel cooking/heating: A gas fire that you use regularly in winter time	0.02668	385289
3234	31427789	2019	Psychiatric	Daytime dozing / sleeping (narcolepsy)	0.0267	384879
3880	27863252	2016	Immunological	Hemoglobin concentration (three-way meta)	0.02704	172925
4675	BioRxiv: https://doi.org/10.1101/288583	2019	Neurological	Corticospinal tract axial diusivities	0.02724	17706
3515	31427789	2019	Activities	Gas or solid-fuel cooking/heating: An open solid fuel fire that you use regularly in winter time	0.02821	385289
3770	31427789	2019	Psychiatric	Depression - Trouble falling or staying asleep. or sleeping too much	0.02843	126545
3360	31427789	2019	Environment	Hearing aid user	0.02871	235220
3777	31427789	2019	Psychiatric	Traumatic events - Diagnosed with life-threatening illness	0.0289	126333
3688	31427789	2019	Metabolic	Diagnoses - secondary ICD10: E78 Disorders of lipoprotein metabolism and other lipidemias	0.02913	244890
4697	BioRxiv: https://doi.org/10.1101/288605	2019	Neurological	Corticospinal tract mean diusivities	0.0292	17706
3553	31427789	2019	Respiratory	Blood clot, DVT, bronchitis, emphysema, asthma, rhinitis, eczema, allergy diagnosed by doctor: Hayfever, allergic rhinitis or eczema	0.02944	385822
3635	31427789	2019	Environment	Illnesses of father: Alzheimer's disease/dementia	0.02949	355137
3206	31427789	2019	Activities	Number of days/week of moderate physical activity 10+ minutes	0.02959	367908
3682	31427789	2019	Skeletal	Diagnoses - main ICD10: R10 Abdominal and pelvic pain	0.02994	300791
4093	29844566	2018	Cognitive	Verbal-numerical reasoning	0.03012	168033
4494	31676860	2019	Neurological	Right pericalcarine	0.03013	19629
3571	31427789	2019	Neurological	Pain type(s) experienced in last month: Neck or shoulder pain	0.03044	385698
3478	31427789	2019	Activities	Own or rent accommodation lived in: Rent - from local authority, local council, housing association	0.03154	383032
3712	31427789	2019	Mortality	Diagnoses - secondary ICD10: Z87 Personal history of other diseases and conditions	0.03274	244890
3222	31427789	2019	Activities	Drive faster than motorway speed limit	0.03316	349848
3493	31427789	2019	Nutritional	Coffee type: Instant coffee	0.0337	303811
4532	31676860	2019	Neurological	Right cerebellum exterior	0.03384	19629
4223	31015401	2019	Environmental	Calcium channel blockers	0.034	204378
4068	BioRxiv: https://doi.org/10.1101/261081	2018	Activities	Automobile speeding propensity	0.03414	404291
4067	30038396	2018	Cognitive	Cognitive performance	0.0342	257828
3853	27863252	2016	Immunological	Monocyte count (two-way meta)	0.0347726	131544
3739	31427789	2019	Psychiatric	Depression - Ever had prolonged feelings of sadness or depression	0.03499	126494
4541	31676860	2019	Neurological	Right ventral DC	0.0351	19629
4569	31676860	2019	Neurological	Left rostral anterior cingulate	0.0353	21821
3545	31427789	2019	Body Structures	Mouth/teeth dental problems: Painful gums	0.03575	385026
3383	31427789	2019	Cognitive	Prospective memory test - Number of attempts	0.03628	128912
3844	27863252	2016	Immunological	Hemoglobin concentration (two-way meta)	0.0364326	132596
3998	29500382	2018	Psychiatric	Tense / 'highly strung' (TENSE)	0.03656	263635
4633	31676860	2019	Neurological	Right cerebellum exterior	0.03657	21821
3835	27863252	2016	Immunological	Basophil percentage of granulocytes (two-way meta)	0.0372193	131536
4307	30664745	2019	Skeletal	Osteoarthritis	0.03726	455221
3600	31427789	2019	Gastrointestinal	Non-cancer illness code, self-reported: gastro-oesophageal reflux (gord) / gastric reflux	0.03744	289307
3622	31427789	2019	Activities	Treatment/medication code: cod liver oil capsule	0.03778	280443
1001	27989323	2017	Immunological	Macrophage migration inhibitory factor (glycosylation-inhibiting factor)	0.03814	3494
3271	31427789	2019	Skeletal	Comparative height size at age 10	0.03814	380167
4373	30367059	2018	Endocrine	Free thyroxine (FT4, male)	0.03831	22455
3220	31427789	2019	Activities	Time spent using computer	0.03839	300974
4211	31070104	2019	Metabolic	Glycine level	0.038429	30118
3615	31427789	2019	Activities	Treatment/medication code: lansoprazole	0.03851	280443
4642	31676860	2019	Neurological	Right ventral DC	0.03859	21821
4306	30664634	2019	Metabolic	Trunk-trunk fat ratio (female)	0.03874	195068
4466	31676860	2019	Neurological	Left precentral	0.03896	19629
3277	31427789	2019	Environment	Maternal smoking around birth	0.03929	331862
3669	31427789	2019	Gastrointestinal	Diagnoses - main ICD10: K21 Gastro-esophageal reflux disease	0.03999	300791
3680	31427789	2019	Endocrine	Diagnoses - main ICD10: N39 Other disorders of urinary system	0.04029	300791
2032	28067912	2017	Gastrointestinal	Prognosis in Crohn's Disease	0.0409592	2734
3490	31427789	2019	Nutritional	Cereal type: Oat cereal (e.g. Ready Brek, porridge)	0.04141	319477
3982	29483656	2018	Psychiatric	Schizophrenia	0.0422	105318
4000	29500382	2018	Psychiatric	Suffer from 'nerves' (SUF-NERV)	0.0425	262321
4544	31676860	2019	Neurological	White matter	0.04251	19629
4221	31015401	2019	Environmental	Diuretics	0.043	229086
4519	31676860	2019	Neurological	Left cerebellum exterior	0.04316	19629
3537	31427789	2019	Environment	Attendance/disability/mobility allowance: Disability living allowance	0.04323	383632
3283	31427789	2019	Social Interactions	Number of full sisters	0.04439	380122
4744	BioRxiv: https://doi.org/10.1101/288652	2019	Neurological	Fornix (cres) / Stria terminalis radial diusivities	0.04446	17706
4308	30664745	2019	Skeletal	Osteoarthritis of hit or knee	0.0448	417596
3626	31427789	2019	Activities	Treatment/medication code: bendroflumethiazide	0.04534	280443
4678	BioRxiv: https://doi.org/10.1101/288586	2019	Neurological	Fornix (cres) / Stria terminalis axial diusivities	0.0454	17706
3645	31427789	2019	Environment	Illnesses of mother: Diabetes	0.04558	367939
3560	31427789	2019	Activities	Medication for pain relief, constipation, heartburn: Omeprazole (e.g. Zanprol)	0.04663	382089
3756	31427789	2019	Psychiatric	Mental distress - Ever suffered mental distress preventing usual activities	0.04701	125147
3447	31427789	2019	Metabolic	Impedance measures - Impedance of whole body	0.04758	379792
4582	31676860	2019	Neurological	Right inferior parietal	0.04776	21821
3201	31427789	2019	Environment	Job involves heavy manual or physical work	0.04789	220789
3439	31427789	2019	Psychiatric	Tobacco smoking	0.04915	97172
3244	31427789	2019	Nutritional	Oily fish intake	0.04929	384554
4310	30664745	2019	Skeletal	Osteoarthritis of knee	0.04936	403124
3221	31427789	2019	Activities	Time spent driving	0.04997	258336

### Sheet: S6
Table S6. GWAS Atlas PheWAS results for female PTS-f1 locus SCAND3.
atlas ID	PMID	Year	Domain	Trait	P-value	N
3824	22057235	2011	Gastrointestinal	Celiac disease	5.2227e-41	24269
3904	27863252	2016	Immunological	White blood cell count (three-way meta)	2.0832e-31	172435
4285	30804560	2019	Respiratory	PEF	2.5613e-26	321047
4281	30804560	2019	Respiratory	PEF	9.1702e-25	345265
2034	27992413	2017	Gastrointestinal	Primary sclerosing cholangitis	3.4755e-24	14890
3868	27863252	2016	Immunological	White blood cell count (two-way meta)	7.5059e-24	131969
3187	31427789	2019	Skeletal	Standing height	6.49e-22	385748
3412	31427789	2019	Skeletal	Sitting height	1.0366e-21	385393
3887	27863252	2016	Immunological	Mean corpuscular hemoglobin (three-way meta)	3.1197e-21	172332
3884	27863252	2016	Immunological	Lymphocyte count (three-way meta)	2.9822e-20	171643
3851	27863252	2016	Immunological	Mean corpuscular hemoglobin (two-way meta)	5.967e-20	132224
3892	27863252	2016	Immunological	Myeloid white cell count (three-way meta)	4.2381e-18	169219
3889	27863252	2016	Immunological	Monocyte count (three-way meta)	6.5894e-17	170721
3873	27863252	2016	Immunological	Sum eosinophil basophil count (three-way meta)	1.1753e-16	171771
3888	27863252	2016	Immunological	Mean corpuscular volume (three-way meta)	1.6599e-16	172433
3877	27863252	2016	Immunological	Granulocyte count (three-way meta)	2.9862e-16	169822
3874	27863252	2016	Immunological	Eosinophil count (three-way meta)	4.3166e-16	172275
3852	27863252	2016	Immunological	Mean corpuscular volume (two-way meta)	5.2469e-16	132353
4278	30804560	2019	Respiratory	FEV1	5.5574e-16	400102
3848	27863252	2016	Immunological	Lymphocyte count (two-way meta)	5.8696e-16	132452
3893	27863252	2016	Immunological	Sum neutrophil eosinophil count (three-way meta)	7.9808e-16	170384
3982	29483656	2018	Psychiatric	Schizophrenia	3.3686e-15	105318
3880	27863252	2016	Immunological	Hemoglobin concentration (three-way meta)	4.5869e-15	172925
4282	30804560	2019	Respiratory	FEV1	7.1044e-15	321047
3872	27863252	2016	Immunological	Sum basophil neutrophil count (three-way meta)	1.2282e-14	170143
3856	27863252	2016	Immunological	Myeloid white cell count (two-way meta)	1.2658e-14	130268
2037	27723758	2016	Immunological	Immunoglobulin A deficiency	1.6136e-14	6487
3895	27863252	2016	Immunological	Neutrophil count (three-way meta)	1.6339e-14	170702
3838	27863252	2016	Immunological	Eosinophil count (two-way meta)	2.2347e-14	131999
3844	27863252	2016	Immunological	Hemoglobin concentration (two-way meta)	2.678e-14	132596
3837	27863252	2016	Immunological	Sum eosinophil basophil count (two-way meta)	2.7689e-14	131557
3841	27863252	2016	Immunological	Granulocyte count (two-way meta)	4.0666e-14	130875
3853	27863252	2016	Immunological	Monocyte count (two-way meta)	5.5935e-14	131544
3857	27863252	2016	Immunological	Sum neutrophil eosinophil count (two-way meta)	5.6633e-14	131409
3836	27863252	2016	Immunological	Sum basophil neutrophil count (two-way meta)	1.482e-13	131031
3859	27863252	2016	Immunological	Neutrophil count (two-way meta)	2.1373e-13	131564
1204	24390342	2014	Connective Tissue	Rheumatoid Arthritis	3.1273e-13	103638
3271	31427789	2019	Skeletal	Comparative height size at age 10	3.5957e-13	380167
3820	21980299	2011	Endocrine	Type 1 Diabetes	3.7139e-13	26890
4328	30598549	2018	Skeletal	Estimated bone mineral density from heel ultrasounds	4.9576e-13	426824
1202	24390342	2014	Connective Tissue	Rheumatoid Arthritis	5.8943e-13	22515
4038	29906448	2018	Psychiatric	Schizophrenia	1.2229e-12	87491
4280	30804560	2019	Respiratory	FEV1/FVC ratio	1.8465e-12	400102
4284	30804560	2019	Respiratory	FEV1/FVC ratio	1.9792e-12	321047
11	25056061	2014	Psychiatric	Schizophrenia	5.6318e-12	82315
13	24280982	2014	Psychiatric	Schizophrenia vs Bipolar disorder	5.6318e-12	16381
4175	30048462	2018	Skeletal	Heel bone mineral density	8.8433e-12	394929
3471	31427789	2019	Metabolic	Impedance measures - Trunk predicted mass	1.0862e-11	379469
3470	31427789	2019	Metabolic	Impedance measures - Trunk fat-free mass	1.5372e-11	379507
3886	27863252	2016	Immunological	Mean corpuscular hemoglobin concentration (three-way meta)	2.4727e-11	172851
3902	27863252	2016	Immunological	Reticulocyte count (three-way meta)	2.7031e-11	170641
3443	31427789	2019	Metabolic	Impedance measures - Whole body fat-free mass	2.8931e-11	379804
3440	31427789	2019	Metabolic	Impedance measures - Weight	3.1508e-11	379840
3879	27863252	2016	Immunological	Hematocrit (three-way meta)	3.2286e-11	173039
3843	27863252	2016	Immunological	Hematocrit (two-way meta)	3.5159e-11	132699
3446	31427789	2019	Metabolic	Impedance measures - Basal metabolic rate	4.133e-11	379821
3436	31427789	2019	Metabolic	Weight	5.1305e-11	385473
3444	31427789	2019	Metabolic	Impedance measures - Whole body water mass	5.4755e-11	379835
4279	30804560	2019	Respiratory	FVC	6.7212e-11	400102
1203	24390342	2014	Connective Tissue	Rheumatoid Arthritis	7.753e-11	58284
3866	27863252	2016	Immunological	Reticulocyte count (two-way meta)	8.4391e-11	130388
3466	31427789	2019	Metabolic	Impedance measures - Arm fat-free mass (left)	8.8015e-11	379653
3462	31427789	2019	Metabolic	Impedance measures - Arm fat-free mass (right)	1.1663e-10	379723
3186	31427789	2019	Metabolic	Hip circumference	1.6273e-10	385887
3463	31427789	2019	Metabolic	Impedance measures - Arm predicted mass (right)	1.6587e-10	379716
3469	31427789	2019	Metabolic	Impedance measures - Trunk fat mass	2.1968e-10	379578
3442	31427789	2019	Metabolic	Impedance measures - Whole body fat mass	2.9161e-10	379203
1067	19430480	2009	Endocrine	Type 1 Diabetes	3.1137e-10	7982
3467	31427789	2019	Metabolic	Impedance measures - Arm predicted mass (left)	3.6628e-10	379638
3379	31427789	2019	Cardiovascular	Diastolic Blood Pressure (automated reading)	6.928e-10	361411
4283	30804560	2019	Respiratory	FVC	7.8942e-10	321047
3903	27863252	2016	Immunological	Reticulocyte fraction of red cells (three-way meta)	8.9346e-10	170690
3901	27863252	2016	Immunological	Red cell distribution width (three-way meta)	9.6225e-10	171529
3453	31427789	2019	Metabolic	Impedance measures - Leg fat mass (right)	1.0456e-09	379802
3457	31427789	2019	Metabolic	Impedance measures - Leg fat mass (left)	1.5926e-09	379783
3188	31427789	2019	Cardiovascular	Pulse rate (automated reading)	1.7611e-09	361411
4040	29906448	2018	Psychiatric	Schizophrenia/Bipolar disorder	1.9382e-09	107620
4080	30239722	2018	Metabolic	Waist-hip ratio (adjusted for BMI)	3.0814e-09	694649
4018	29848360	2018	Skeletal	Systemic Lupus Erythematosus	3.5977e-09	10995
3459	31427789	2019	Metabolic	Impedance measures - Leg predicted mass (left)	3.6656e-09	379761
3458	31427789	2019	Metabolic	Impedance measures - Leg fat-free mass (left)	3.74e-09	379766
3867	27863252	2016	Immunological	Reticulocyte fraction of red cells (two-way meta)	4.6686e-09	130404
3461	31427789	2019	Metabolic	Impedance measures - Arm fat mass (right)	5.336e-09	379725
63	28436984	2017	Reproduction	Age at menarche	7.9739e-09	252514
3456	31427789	2019	Metabolic	Impedance measures - Leg fat percentage (left)	9.5726e-09	379786
3452	31427789	2019	Metabolic	Impedance measures - Leg fat percentage (right)	1.129e-08	379806
3850	27863252	2016	Immunological	Mean corpuscular hemoglobin concentration (two-way meta)	1.1668e-08	132586
3875	27863252	2016	Immunological	Eosinophil percentage of white cells (three-way meta)	1.229e-08	172378
3465	31427789	2019	Metabolic	Impedance measures - Arm fat mass (left)	1.6047e-08	379663
3839	27863252	2016	Immunological	Eosinophil percentage of white cells (two-way meta)	1.7676e-08	132052
3454	31427789	2019	Metabolic	Impedance measures - Leg fat-free mass (right)	1.8242e-08	379793
3455	31427789	2019	Metabolic	Impedance measures - Leg predicted mass (right)	2.2087e-08	379793
3876	27863252	2016	Immunological	Eosinophil percentage of granulocytes (three-way meta)	2.2365e-08	170536
4226	31015401	2019	Environmental	Thyroid preparations	2.6425e-08	305582
142	25282103	2014	Skeletal	Height	2.8294e-08	253288
3823	26502338	2015	Skeletal	Systemic Lupus Erythematosus	3.0946e-08	14267
3840	27863252	2016	Immunological	Eosinophil percentage of granulocytes (two-way meta)	3.5151e-08	131525
3549	31427789	2019	Body Structures	Mouth/teeth dental problems: Dentures	4.9468e-08	385026
3441	31427789	2019	Metabolic	Impedance measures - Body fat percentage	7.9207e-08	379615
3310	31427789	2019	Activities	Age started wearing glasses or contact lenses	8.9321e-08	332074
3846	27863252	2016	Immunological	High light scatter reticulocyte count (two-way meta)	1.088e-07	130517
10	23974872	2013	Psychiatric	Schizophrenia	1.2441e-07	32143
3435	31427789	2019	Metabolic	Body Mass Index	1.4427e-07	385336
3968	29273806	2018	Respiratory	Asthma (fixed effect model)	1.886e-07	127669
3468	31427789	2019	Metabolic	Impedance measures - Trunk fat percentage	1.8905e-07	379600
3969	29273806	2018	Respiratory	Asthma (random effect model)	2.0621e-07	127669
3445	31427789	2019	Metabolic	Impedance measures - Body Mass Index (BMI)	2.1374e-07	379831
3869	27863252	2016	Immunological	Basophil count (three-way meta)	2.1453e-07	171846
3894	27863252	2016	Immunological	Neutrophil percentage of granulocytes (three-way meta)	2.4119e-07	170672
4074	30239722	2018	Metabolic	Body Mass Index	2.664e-07	806834
3858	27863252	2016	Immunological	Neutrophil percentage of granulocytes (two-way meta)	3.4308e-07	131660
4272	30846698	2019	Psychiatric	Sleep duration	4.1444e-07	446118
3685	31427789	2019	Endocrine	Diagnoses - secondary ICD10: E03 Other hypothyroidism	4.931e-07	244890
4304	30664634	2019	Metabolic	Legs-leg fat ratio (female)	5.0156e-07	195068
3865	27863252	2016	Immunological	Red cell distribution width (two-way meta)	7.8877e-07	131520
4306	30664634	2019	Metabolic	Trunk-trunk fat ratio (female)	8.0624e-07	195068
3864	27863252	2016	Immunological	Red blood cell count (two-way meta)	8.922e-07	132690
4138	29403010	2018	Immunological	Mean corpuscular volume	8.9411e-07	108256
3966	29273806	2018	Respiratory	Asthma (fixed effect model)	9.1404e-07	142486
208	20453842	2010	Connective Tissue	Rheumatoid Arthritis	1.0848e-06	25708
9	21926974	2011	Psychiatric	Schizophrenia	1.2578e-06	21856
4071	BioRxiv: https://doi.org/10.1101/261081	2018	Reproduction	Number of sexual partners	1.3348e-06	370711
3900	27863252	2016	Immunological	Red blood cell count (three-way meta)	1.6785e-06	172952
3460	31427789	2019	Metabolic	Impedance measures - Arm fat percentage (right)	2.0231e-06	379752
3845	27863252	2016	Immunological	High light scatter percentage of red cells (two-way meta)	2.1726e-06	130538
3625	31427789	2019	Activities	Treatment/medication code: levothyroxine sodium	2.5817e-06	280443
3967	29273806	2018	Respiratory	Asthma (random effect model)	2.8797e-06	142486
3464	31427789	2019	Metabolic	Impedance measures - Arm fat percentage (left)	3.0251e-06	379699
3555	31427789	2019	Activities	Medication for cholesterol, blood pressure, diabetes, or take exogenous hormones: Blood pressure medication	3.1022e-06	207533
4703	BioRxiv: https://doi.org/10.1101/288611	2019	Neurological	Posterior corona radiata mean diusivities	3.7222e-06	17706
3602	31427789	2019	Endocrine	Non-cancer illness code, self-reported: hypothyroidism/myxoedema	6.1297e-06	289307
4081	30239722	2018	Metabolic	Waist-hip ratio (adjusted for BMI, male)	8.3493e-06	315284
3832	27723757	2016	Dermatological	Vitiligo	9.4499e-06	44266
3882	27863252	2016	Immunological	High light scatter reticulocyte count (three-way meta)	1.27e-05	170761
4710	BioRxiv: https://doi.org/10.1101/288618	2019	Neurological	Superior longitudinal fasciculus mean diusivities	1.3634e-05	17706
4093	29844566	2018	Cognitive	Verbal-numerical reasoning	1.815e-05	168033
3833	27863252	2016	Immunological	Basophil count (two-way meta)	1.8291e-05	131860
3597	31427789	2019	Cardiovascular	Non-cancer illness code, self-reported: hypertension	1.9315e-05	289307
3551	31427789	2019	Cardiovascular	Vascular/heart problems diagnosed by doctor: High blood pressure	2.3727e-05	385699
4267	30929738	2019	Respiratory	Asthma (adult-onset)	2.5013e-05	327253
4073	BioRxiv: https://doi.org/10.1101/261081	2018	Activities	General risk tolerance	2.8723e-05	466571
4681	BioRxiv: https://doi.org/10.1101/288589	2019	Neurological	Posterior corona radiata axial diusivities	2.977e-05	17706
3793	30804565	2019	Psychiatric	Sleep duration	3.5655e-05	384317
162	25673412	2015	Metabolic	Hip circumference (adjusted for BMI)	3.8903e-05	225491
4708	BioRxiv: https://doi.org/10.1101/288616	2019	Neurological	Superior corona radiata mean diusivities	4.179e-05	17706
161	25673412	2015	Metabolic	Hip circumference (adjusted for BMI)	5.0486e-05	211117
4314	30643251	2019	Psychiatric	Ever smoked regulary	5.4284e-05	262990
3185	31427789	2019	Metabolic	Waist circumference	5.5303e-05	385932
2030	28067908	2017	Gastrointestinal	Ulcerative colitis	5.6598e-05	45975
4075	30239722	2018	Metabolic	Body Mass Index (male)	5.914e-05	374756
3072	28240269	2017	Cell	MICB - MHC class I polypeptide-related sequence B	6.967e-05	1000
379	24816252	2014	Metabolic	Amino acid::Glycine, serine and threonine metabolism::betaine	7.0149e-05	7806
4072	BioRxiv: https://doi.org/10.1101/261081	2018	Activities	First PC of the four riskly behaviours	7.0573e-05	315894
4205	31152163	2019	Metabolic	Estimated glomerular filtration rate	7.8961e-05	765348
4274	30846698	2019	Psychiatric	Short sleep	8.2802e-05	411934
4101	29403010	2018	Metabolic	Triglyceride	8.3499e-05	105597
4663	BioRxiv: https://doi.org/10.1101/288571	2019	Neurological	Splenium of corpus callosum fractional anisotropy	8.6081e-05	17706
4747	BioRxiv: https://doi.org/10.1101/288655	2019	Neurological	Posterior corona radiata radial diusivities	8.783e-05	17706
12	24280982	2014	Psychiatric	Schizophrenia/Bipolar disorder	9.6686e-05	39202
4751	BioRxiv: https://doi.org/10.1101/288659	2019	Neurological	Splenium of corpus callosum radial diusivities	9.9353e-05	17706
4235	31015401	2019	Environmental	Adrenergics, inhalants	0.0001027	176445
4749	BioRxiv: https://doi.org/10.1101/288657	2019	Neurological	Posterior thalamic radiation (include optic radiation) radial diusivities	0.00010376	17706
4378	30940143	2019	Cardiovascular	High blood pressure	0.00010763	458554
4127	29403010	2018	Metabolic	Lactate dehydrogenase	0.00011203	126319
3881	27863252	2016	Immunological	High light scatter percentage of red cells (three-way meta)	0.00013111	170763
4695	BioRxiv: https://doi.org/10.1101/288603	2019	Neurological	Cingulum (cingulate gyrus) mean diusivities	0.00014163	17706
224	25772697	2015	Immunological	B Mem:%IgA	0.00014981	669
4126	29403010	2018	Metabolic	Creatine kinase	0.00015039	106080
4082	30239722	2018	Metabolic	Waist-hip ratio (adjusted for BMI, female)	0.00015173	379501
3529	31427789	2019	Nutritional	Never eat eggs, dairy, wheat, sugar: Wheat products	0.00015723	384986
4705	BioRxiv: https://doi.org/10.1101/288613	2019	Neurological	Posterior thalamic radiation (include optic radiation) mean diusivities	0.00015959	17706
166	25673412	2015	Metabolic	Hip circumference (female, adjusted for BMI)	0.000164	123904
4139	29403010	2018	Immunological	Mean corpuscular hemoglobin	0.00017269	108054
165	25673412	2015	Metabolic	Hip circumference (female, adjusted for BMI)	0.00018111	117340
3630	31427789	2019	Environment	Illnesses of father: Lung cancer	0.00018419	355137
4206	31152163	2019	Metabolic	Estimated glomerular filtration rate	0.00020524	567460
3979	28869591	2017	Skeletal	Estimated BMD	0.00022312	142487
3195	31427789	2019	Environment	Average total household income before tax	0.00023404	332594
4706	BioRxiv: https://doi.org/10.1101/288614	2019	Neurological	Retrolenticular part of internal capsule mean diusivities	0.00024471	17706
4754	BioRxiv: https://doi.org/10.1101/288662	2019	Neurological	Superior longitudinal fasciculus radial diusivities	0.0002595	17706
3899	27863252	2016	Immunological	Platelet count (three-way meta)	0.00026554	166066
4688	BioRxiv: https://doi.org/10.1101/288596	2019	Neurological	Superior longitudinal fasciculus axial diusivities	0.00028091	17706
4712	BioRxiv: https://doi.org/10.1101/288620	2019	Neurological	Uncinate fasciculus mean diusivities	0.00028433	17706
4041	29906448	2018	Psychiatric	Schizophrenia vs Bipolar disorder	0.00028615	38855
3745	31427789	2019	Psychiatric	Happiness and subjective well-being - General happiness	0.00030299	126132
4114	29403010	2018	Metabolic	Chloride	0.00032785	126402
3605	31427789	2019	Respiratory	Non-cancer illness code, self-reported: hayfever/allergic rhinitis	0.00033402	289307
4661	BioRxiv: https://doi.org/10.1101/288569	2019	Neurological	Posterior thalamic radiation (include optic radiation) fractional anisotropy	0.00035773	17706
3241	31427789	2019	Nutritional	Salad / raw vegetable intake	0.00037488	363780
4739	BioRxiv: https://doi.org/10.1101/288647	2019	Neurological	Cingulum (cingulate gyrus) radial diusivities	0.00039093	17706
3259	31427789	2019	Nutritional	Major dietary changes in the last 5 years	0.00039878	385587
4224	31015401	2019	Environmental	Agents acting on the renin-angiotensin system	0.00040159	237530
4756	BioRxiv: https://doi.org/10.1101/288664	2019	Neurological	Uncinate fasciculus radial diusivities	0.00041289	17706
4002	29500382	2018	Psychiatric	Guilty feelings (GUILT)	0.00041345	265139
3863	27863252	2016	Immunological	Platelet count (two-way meta)	0.00046172	127127
4504	31676860	2019	Neurological	Right supramarginal	0.00046692	19629
4642	31676860	2019	Neurological	Right ventral DC	0.00050907	21821
3612	31427789	2019	Activities	Treatment/medication code: ramipril	0.00053616	280443
3276	31427789	2019	Activities	Facial ageing	0.0005522	354097
4135	29403010	2018	Immunological	Red blood cell count	0.00056311	108794
3213	31427789	2019	Activities	Duration walking for pleasure	0.00056633	275181
4735	BioRxiv: https://doi.org/10.1101/288643	2019	Neurological	Anterior corona radiata radial diusivities	0.00057308	17706
3327	31427789	2019	Mortality	Had major operations	0.00059937	176488
4709	BioRxiv: https://doi.org/10.1101/288617	2019	Neurological	Superior fronto-occipital fasciculus mean diusivities	0.00062858	17706
3274	31427789	2019	Dermatological	Ease of skin tanning	0.00063228	378364
4264	30946743	2019	Connective Tissue	Ankylosing spondylitis	0.00068926	2012
3481	31427789	2019	Nutritional	Milk type used: Semi-skimmed	0.00069546	373135
4737	BioRxiv: https://doi.org/10.1101/288645	2019	Neurological	Average across all tracts radial diusivities	0.0007103	17706
4070	BioRxiv: https://doi.org/10.1101/261081	2018	Psychiatric	Ever smoker	0.00071897	518633
3897	27863252	2016	Immunological	Plateletcrit (three-way meta)	0.00072437	164339
3190	31427789	2019	Mortality	Number of self-reported non-cancer illnesses	0.00073474	386581
4541	31676860	2019	Neurological	Right ventral DC	0.00074075	19629
4691	BioRxiv: https://doi.org/10.1101/288599	2019	Neurological	Anterior corona radiata mean diusivities	0.00074461	17706
1661	17903293	2007	Metabolic	Alkaline phosphatase (at exam 2, GEE, adjusted for multivariable)	0.00075949	904
3228	31427789	2019	Psychiatric	Sleep duration	0.00080509	384225
3343	31427789	2019	Reproduction	Age at first live birth (female)	0.00085152	141051
4263	30946743	2019	Connective Tissue	Ankylosing spondylitis	0.00086389	3321
4693	BioRxiv: https://doi.org/10.1101/288601	2019	Neurological	Average across all tracts mean diusivities	0.0008933	17706
4676	BioRxiv: https://doi.org/10.1101/288584	2019	Neurological	External capsule axial diusivities	0.00096323	17706
3854	27863252	2016	Immunological	Monocyte percentage of white cells (two-way meta)	0.0009669	131305
3667	31427789	2019	Ophthalmological	Diagnoses - main ICD10: H26 Other cataract	0.00099315	300791
4487	31676860	2019	Neurological	Right medial orbitofrontal	0.0010234	19629
4605	31676860	2019	Neurological	Right supramarginal	0.0010394	21821
3418	31427789	2019	Cognitive	Fluid intelligence test - Number of fluid intelligence questions attempted within time limit	0.0011165	125935
3366	31427789	2019	Reproduction	Age at menopause (last menstrual period) (female)	0.0011187	119160
4109	29403010	2018	Metabolic	Serum creatinine	0.0012309	142097
2897	28240269	2017	Cell	SORCS2 - VPS10 domain-containing receptor SorCS2	0.0012975	1000
3485	31427789	2019	Nutritional	Bread type: White	0.0013099	372617
4750	BioRxiv: https://doi.org/10.1101/288658	2019	Neurological	Retrolenticular part of internal capsule radial diusivities	0.0013111	17706
4050	28358823	2017	Body Structures	Anterior cruciate ligament rupture (fixed effect model)	0.0013137	99342
97	23449627	2013	Skeletal	Height SDS (male at age 12)	0.0013195	6986
3307	31427789	2019	Activities	Overall health rating	0.0014099	384850
1797	17903306	2007	Cardiovascular	RR interval (female, cohort exam 11 offspring exam 1, GEE, adjusted for age nad RR)	0.0015868	1051
3409	31427789	2019	Environment	Education - Qualifications	0.0016383	318526
2439	28240269	2017	Cell	DLL4 - Delta-like protein 4	0.0017816	1000
3842	27863252	2016	Immunological	Granulocyte percentage of myeloid white cells (two-way meta)	0.0018158	130543
3339	31427789	2019	Reproduction	Age when periods started (menarche) (female)	0.0018434	202636
4687	BioRxiv: https://doi.org/10.1101/288595	2019	Neurological	Superior fronto-occipital fasciculus axial diusivities	0.0018508	17706
4686	BioRxiv: https://doi.org/10.1101/288594	2019	Neurological	Superior corona radiata axial diusivities	0.0018726	17706
4588	31676860	2019	Neurological	Right medial orbitofrontal	0.001953	21821
4629	31676860	2019	Neurological	Left ventral DC	0.0020147	21821
4752	BioRxiv: https://doi.org/10.1101/288660	2019	Neurological	Superior corona radiata radial diusivities	0.0020979	17706
4215	31015462	2019	Metabolic	Estimated glomerular filtration rate	0.0021154	350504
3815	20045101	2010	Immunological	CD4:CD8 lymphocyte ratio	0.0021911	2538
4638	31676860	2019	Neurological	Right pallidum	0.0022264	21821
4528	31676860	2019	Neurological	Left ventral DC	0.0022523	19629
2090	28240269	2017	Cell	EFNB3 - Ephrin-B3	0.0022591	1000
3324	31427789	2019	Reproduction	Relative age of first facial hair (male)	0.0023489	171805
4014	29700475	2018	Psychiatric	Major depressive disorder	0.0023508	173005
3261	31427789	2019	Psychiatric	Alcohol intake frequency	0.0024331	386082
2054	23377640	2013	Psychiatric	Percentage improvement after 12 weeks of antidepressant treatment in MDD	0.0025044	2256
3304	31427789	2019	Reproduction	Age first had sexual intercourse	0.0026633	339614
3614	31427789	2019	Activities	Treatment/medication code: ventolin 100micrograms inhaler	0.002734	280443
3878	27863252	2016	Immunological	Granulocyte percentage of myeloid white cells (three-way meta)	0.0027963	169545
4624	31676860	2019	Neurological	Left putamen	0.0028546	21821
4565	31676860	2019	Neurological	Left postcentral	0.002873	21821
2	30478444	2019	Psychiatric	Attention deficit hyperactivity disorder	0.0029843	53293
3890	27863252	2016	Immunological	Monocyte percentage of white cells (three-way meta)	0.0030296	170494
4537	31676860	2019	Neurological	Right pallidum	0.0030399	19629
3544	31427789	2019	Body Structures	Mouth/teeth dental problems: Mouth ulcers	0.0030912	385026
1585	17903294	2007	Hematological	D-dimer (at exam 6, GEE, adjusted for multivariable)	0.0031533	987
3326	31427789	2019	Social Interactions	Number of children fathered (male)	0.0031953	176258
1056	18204098	2008	Skeletal	Systemic Lupus Erythematosus	0.0032114	3094
4407	29855537	2018	Reproduction	Menstrual quality of life impact: Stiff neck	0.0032117	11348
4649	BioRxiv: https://doi.org/10.1101/288557	2019	Neurological	Average across all tracts fractional anisotropy	0.003344	17706
3314	31427789	2019	Ear, Nose, Throat	Hearing difficulty/problems with background noise	0.0034849	378722
3423	31427789	2019	Cognitive	Trail making test - Duration to complete alphanumeric path (trail #2)	0.003553	84259
3861	27863252	2016	Immunological	Plateletcrit (two-way meta)	0.0035623	127033
4111	29403010	2018	Metabolic	Uric acid	0.0035787	109029
3296	31427789	2019	Psychiatric	Risk taking	0.0036106	372651
674	24816252	2014	Metabolic	::::X-08402	0.0036418	7726
2029	28067908	2017	Gastrointestinal	Crohn's Disease	0.0037152	40266
4066	30038396	2018	Environment	Educational attainment	0.0037899	766345
4464	31676860	2019	Neurological	Left postcentral	0.0038317	19629
3219	31427789	2019	Activities	Time spent watching television (TV)	0.0038549	365236
3	30478444	2019	Psychiatric	Attention deficit hyperactivity disorder	0.0038823	55374
3216	31427789	2019	Social Interactions	Frequency of friend/family visits	0.003899	383941
4088	29777097	2018	Environment	Paternal history of Alzheimer's disease	0.0039433	269279
2866	28240269	2017	Cell	KNG1 - Kininogen-1	0.0040665	1000
4336	30531941	2018	Activities	Overall activity (conditioning sex and BMI)	0.0040879	91105
2673	28240269	2017	Cell	MAPKAPK5 - MAP kinase-activated protein kinase 5	0.0041527	1000
4647	BioRxiv: https://doi.org/10.1101/288555	2019	Neurological	Anterior corona radiata fractional anisotropy	0.0044208	17706
2941	28240269	2017	Cell	INS - Insulin	0.0044281	1000
4711	BioRxiv: https://doi.org/10.1101/288619	2019	Neurological	Sagittal stratum mean diusivities	0.0044963	17706
1572	17903303	2007	Cardiovascular	Mean abdominal aortic calcification - Agatston score (at exam 7, FBAT, adjusted for multivariable\)	0.0045647	673
1557	17903303	2007	Cardiovascular	Mean common carotid artery IMT (at exam 6, GEE, adjusted for multivariable)	0.0048906	969
98	23449627	2013	Skeletal	Height SDS	0.0049255	13960
4637	31676860	2019	Neurological	Right putamen	0.0050677	21821
3747	31427789	2019	Psychiatric	Happiness and subjective well-being - Belief that own life is meaningfull	0.0051947	123818
4363	29899525	2018	Activities	Strenuous sports or other exercises	0.0052918	350492
4287	30804560	2019	Respiratory	FVC	0.0052929	79055
4593	31676860	2019	Neurological	Right pars orbitalis	0.0053055	21821
3566	31427789	2019	Activities	Vitamin and mineral supplements: Multivitamins +/- minerals	0.0053523	384452
4671	BioRxiv: https://doi.org/10.1101/288579	2019	Neurological	Average across all tracts axial diusivities	0.0053689	17706
3988	29497042	2018	Cardiovascular	Heart rate recovery at 40 secnds	0.0054827	58818
3321	31427789	2019	Activities	Ever had bowel cancer screening	0.0055355	380208
456	24816252	2014	Metabolic	Cofactors and vitamins::Tocopherol metabolism::gamma-tocopherol	0.0056024	6226
4678	BioRxiv: https://doi.org/10.1101/288586	2019	Neurological	Fornix (cres) / Stria terminalis axial diusivities	0.0057189	17706
2020	23143601	2012	Neoplasms	Adenocarcinoma (adjusted for age)	0.005772	8881
1224	25607358	2015	Neurological	Mean Putamen	0.0058052	13171
1570	17903303	2007	Cardiovascular	Mean abdominal aortic calcification - Agatston score (at exam 7, FBAT, adjusted for age and sex)	0.0060965	675
2024	23089632	2013	Psychiatric	Alcohol dependence	0.00612	2322
4365	29899525	2018	Activities	Moderate to vigorous physical activity levels	0.0061519	377234
4076	30239722	2018	Metabolic	Body Mass Index (female)	0.0061627	434794
3491	31427789	2019	Nutritional	Cereal type: Muesli	0.0062571	319477
3656	31427789	2019	Psychiatric	Alcohol - Alcohol drinker status: Never	0.0063172	386082
3738	31427789	2019	Psychiatric	Depression - Lifetime number of depressed periods	0.0063614	57986
2607	28240269	2017	Cell	NID2 - Nidogen-2	0.0066759	1000
3487	31427789	2019	Nutritional	Bread type: Wholemeal or wholegrain	0.0067214	372617
3335	31427789	2019	Psychiatric	Light smokers, at least 100 smokes in lifetime	0.0067567	105610
1796	17903306	2007	Cardiovascular	RR interval (female, cohort exam 11 offspring exam 1, FBAT, adjusted for age nad RR)	0.006893	1051
4668	BioRxiv: https://doi.org/10.1101/288576	2019	Neurological	Uncinate fasciculus fractional anisotropy	0.0071589	17706
2082	28240269	2017	Cell	CCL20 - C-C motif chemokine 20	0.0071999	1000
641	24816252	2014	Metabolic	Xenobiotics::Xanthine metabolism::1,7-dimethylurate	0.0072337	6057
3260	31427789	2019	Nutritional	Variation in diet	0.0074923	384869
2031	28067908	2017	Gastrointestinal	Inflammatory Bowel Disease	0.0075306	59957
4684	BioRxiv: https://doi.org/10.1101/288592	2019	Neurological	Retrolenticular part of internal capsule axial diusivities	0.0075641	17706
206	23263486	2013	Metabolic	Serum Urate	0.0077003	110347
173	25673412	2015	Metabolic	Waist circumference (adjusted for BMI)	0.0077013	231355
226	25772697	2015	Immunological	B Mem:%IgG	0.0078224	669
4096	29452408	2018	Ophthalmological	Open-angle glaucoma	0.0078274	22795
4253	30952852	2019	Psychiatric	Sleep duration (mean)	0.0080259	85449
280	25772697	2015	Immunological	CD8:%DR+73+39-25-	0.0081122	669
4689	BioRxiv: https://doi.org/10.1101/288597	2019	Neurological	Sagittal stratum axial diusivities	0.0081418	17706
4251	30952852	2019	Psychiatric	M10 timing	0.008186	85670
3336	31427789	2019	Activities	Ever had breast cancer screening / mammogram (female)	0.0082086	208314
974	27989323	2017	Immunological	Cutaneous T-cell attracting (CCL27)	0.008276	3631
191	26831199	2016	Metabolic	Estimated glomerular filtration rate based on serum creatinine	0.0084037	113814
1794	17903306	2007	Cardiovascular	RR interval (cohort exam 11 offspring exam 1, FBAT, adjusted for age nad RR)	0.0084642	1950
4700	BioRxiv: https://doi.org/10.1101/288608	2019	Neurological	Fornix (cres) / Stria terminalis mean diusivities	0.008482	17706
3251	31427789	2019	Nutritional	Cheese intake	0.0086127	377082
174	25673412	2015	Metabolic	Waist circumference (adjusted for BMI)	0.008618	245749
1698	17903292	2007	Endocrine	Dehydroepiandrosterone sulfate (at exam 3, FBAT, adjusted for age and sex)	0.0087789	850
2576	28240269	2017	Cell	SERPINA1 - Alpha-1-antitrypsin	0.0089255	1000
193	26831199	2016	Metabolic	Estimated glomerular filtration rate based on serum creatinine (non-diabetic)	0.0091467	118460
3252	31427789	2019	Nutritional	Bread intake	0.0091881	377627
4523	31676860	2019	Neurological	Left putamen	0.0091908	19629
3822	26394269	2015	Gastrointestinal	Primary biliary cirrhosis	0.0092948	13239
1553	17903303	2007	Cardiovascular	Maximum common carotid artery IMT (at exam 6, GEE, adjusted for multivariable)	0.0093013	969
3920	28334899	2017	Metabolic	Total cholesterol	0.0093422	27657
4105	29403010	2018	Metabolic	Albumin	0.0093424	102223
3255	31427789	2019	Nutritional	Tea intake	0.0094731	373481
4543	31676860	2019	Neurological	Gray matter	0.0097497	19629
4351	30573740	2018	Dermatological	Male pattern baldness (BOLT LMM infinitesimal mixed model)	0.0099667	205327
4722	BioRxiv: https://doi.org/10.1101/288630	2019	Neurological	Fornix (cres) / Stria terminalis mode of anisotropy	0.010065	17706
3814	20045101	2010	Immunological	CD8+ T cell level	0.010161	2538
2405	28240269	2017	Cell	KREMEN2 - Kremen protein 2	0.010287	1000
3588	31427789	2019	Activities	Types of physical activity in last 4 weeks: Light DIY (eg: pruning, watering the lawn)	0.010355	384450
4657	BioRxiv: https://doi.org/10.1101/288565	2019	Neurological	Genu of corpus callosum fractional anisotropy	0.010381	17706
2666	28240269	2017	Cell	FGR - Tyrosine-protein kinase Fgr	0.010413	1000
2707	28240269	2017	Cell	CDC37 - Hsp90 co-chaperone Cdc37	0.010447	1000
4173	29970889	2018	Social Interactions	Social support - Leisure/social activities: Sports club or gym	0.010547	452302
2763	28240269	2017	Cell	TF - Serotransferrin	0.010693	1000
3220	31427789	2019	Activities	Time spent using computer	0.010881	300974
4180	31217584	2019	Immunological	Platelets	0.010952	29328
4615	31676860	2019	Neurological	3rd ventricle	0.011016	21821
500	24816252	2014	Metabolic	Lipid::Fatty acid, dicarboxylate::hexadecanedioate	0.011139	6887
1659	17903293	2007	Metabolic	Alkaline phosphatase (at exam 2, GEE, adjusted for age and sex)	0.011228	904
3253	31427789	2019	Nutritional	Cereal intake	0.011317	368775
4228	31015401	2019	Environmental	Anti-inflammatory and antirheumatic products, non-steroids	0.011342	164520
3197	31427789	2019	Environment	Length of working week for main job	0.011402	217750
1185	19060906	2009	Metabolic	Low-density lipoprotein cholesterol	0.011423	19840
3818	29083406	2017	Respiratory	Asthma, hay fever or eczema	0.011484	242569
819	24816252	2014	Metabolic	::::X-13435	0.011509	6970
1301	17903298	2007	Metabolic	Fasting plasma glucose (at exam 7, GEE, adjusted for age and sex)	0.011523	1027
3290	31427789	2019	Psychiatric	Worrier / anxious feelings	0.011689	376411
3657	31427789	2019	Psychiatric	Alcohol - Alcohol drinker status: Previous vs Current	0.011764	373560
3855	27863252	2016	Immunological	Mean platelet volume (two-way meta)	0.011797	127230
4133	29403010	2018	Immunological	Monocyte count	0.011883	62076
4217	31015401	2019	Environmental	Drugs used in diabetes	0.011925	305913
3776	31427789	2019	Psychiatric	Traumatic events - Been in serious accident believed to be life-threatening	0.012032	126665
2779	28240269	2017	Cell	HSPA8 - Heat shock cognate 71 kDa protein	0.012049	1000
1020	17903296	2007	Skeletal	Neck Cross-Sectional Moment of Inertia (FBAT, adjusted for age and sex)	0.012066	1117
4051	28358823	2017	Body Structures	Anterior cruciate ligament rupture (random effect model)	0.012072	99342
4544	31676860	2019	Neurological	White matter	0.0121	19629
113	20881960	2010	Skeletal	Height	0.012214	133653
4501	31676860	2019	Neurological	Right superior frontal	0.012311	19629
4666	BioRxiv: https://doi.org/10.1101/288574	2019	Neurological	Superior longitudinal fasciculus fractional anisotropy	0.012336	17706
4210	31152163	2019	Metabolic	Chronic kidney disease	0.012399	480698
3474	31427789	2019	Activities	Type of accommodation lived in: A house or bungalow	0.012428	386168
851	27005778	2016	Metabolic	Acetate	0.012441	24748
4745	BioRxiv: https://doi.org/10.1101/288653	2019	Neurological	Genu of corpus callosum radial diusivities	0.012836	17706
3589	31427789	2019	Activities	Types of physical activity in last 4 weeks: Heavy DIY (eg: weeding, lawn mowing, carpentry, digging)	0.012851	384450
4492	31676860	2019	Neurological	Right pars orbitalis	0.012906	19629
599	24816252	2014	Metabolic	Peptide::Fibrinogen cleavage peptide::ADSGEGDFXAEGGGVR*	0.013174	5588
3387	31427789	2019	Activities	Health satisfaction	0.0132	128745
1621	17903293	2007	Immunological	CD40 Ligand serum (at exam 7, GEE, adjusted for multivariable)	0.013258	998
1596	17903294	2007	Hematological	Platelet aggregation to collagen (at exam 5, FBAT, adjusted for multivariable)	0.013354	702
3997	29500382	2018	Psychiatric	Worrier / anxious feelings (WORRY)	0.013521	264646
4698	BioRxiv: https://doi.org/10.1101/288606	2019	Neurological	External capsule mean diusivities	0.013656	17706
513	24816252	2014	Metabolic	Lipid::Ketone bodies::3-hydroxybutyrate (BHBA)	0.013792	7820
1619	17903293	2007	Immunological	CD40 Ligand serum (at exam 7, GEE, adjusted for age and sex)	0.013825	998
1785	17903306	2007	Cardiovascular	PR interval (cohort exam 11 offspring exam 1, GEE, adjusted for age nad RR)	0.01389	1950
4536	31676860	2019	Neurological	Right putamen	0.013951	19629
3269	31427789	2019	Activities	Breastfed as a baby	0.0141	293760
4063	28452372	2017	Metabolic	Estimated glomerular filtration rate based on serum creatinine	0.014116	110527
355	25772697	2015	Immunological	IgG+B:%27+	0.014419	669
4017	29848360	2018	Skeletal	Systemic Lupus Erythematosus	0.014432	2431
2279	28240269	2017	Cell	CFD - Complement factor D	0.014555	1000
2234	28240269	2017	Cell	MMP17 - Matrix metalloproteinase-17	0.014641	1000
4119	29403010	2018	Metabolic	Aspartate aminotransferase	0.014647	134154
2019	23143601	2012	Neoplasms	Lung canger (adjusted for age)	0.014703	8881
4690	BioRxiv: https://doi.org/10.1101/288598	2019	Neurological	Uncinate fasciculus axial diusivities	0.014706	17706
1594	17903294	2007	Hematological	Platelet aggregation to collagen (at exam 5, FBAT, adjusted for age and sex)	0.014771	702
69	26192919	2015	Gastrointestinal	Ulcerative Colitis	0.014814	27432
3594	31427789	2019	Activities	Mineral and other dietary supplements: Calcium	0.014837	385261
4738	BioRxiv: https://doi.org/10.1101/288646	2019	Neurological	Body of corpus callosum radial diusivities	0.014907	17706
3558	31427789	2019	Activities	Medication for pain relief, constipation, heartburn: Ibuprofen (e.g. Nurofen)	0.015064	382089
4514	31676860	2019	Neurological	3rd ventricle	0.015089	19629
2627	28240269	2017	Cell	IGHG1 IGHG2 IGHG3 IGHG4 IGK@ IGL@ - Immunoglobulin G	0.015608	1000
4701	BioRxiv: https://doi.org/10.1101/288609	2019	Neurological	Genu of corpus callosum mean diusivities	0.015669	17706
2585	28240269	2017	Cell	CTSE - Cathepsin E	0.015768	1000
3198	31427789	2019	Environment	Frequency of travelling from home to job workplace	0.015814	216647
2625	28240269	2017	Cell	MSR1 - Macrophage scavenger receptor types I and II	0.015911	1000
3891	27863252	2016	Immunological	Mean platelet volume (three-way meta)	0.015922	164454
2675	28240269	2017	Cell	MATK - Megakaryocyte-associated tyrosine-protein kinase	0.016078	1000
127	23754948	2013	Skeletal	Height (female)	0.016091	73072
2680	28240269	2017	Cell	PTK6 - Protein-tyrosine kinase 6	0.016105	1000
3987	29497042	2018	Cardiovascular	Heart rate recovery at 30 secnds	0.016238	58818
3396	31427789	2019	Activities	Other sociodemographic factors - Private healthcare	0.016398	128472
3691	31427789	2019	Cardiovascular	Diagnoses - secondary ICD10: I10 Essential (primary) hypertension	0.01668	244890
118	23563607	2013	Skeletal	Extreme Height	0.01714	16196
2437	28240269	2017	Cell	CST7 - Cystatin-F	0.017163	1000
4352	30573740	2018	Dermatological	Male pattern baldness (BOLT LMM non-infinitesimal mixed model)	0.017171	205327
356	25772697	2015	Immunological	IgG+B:%20+24+27+	0.017214	669
3553	31427789	2019	Respiratory	Blood clot, DVT, bronchitis, emphysema, asthma, rhinitis, eczema, allergy diagnosed by doctor: Hayfever, allergic rhinitis or eczema	0.017265	385822
3244	31427789	2019	Nutritional	Oily fish intake	0.017549	384554
3579	31427789	2019	Social Interactions	Social support - Leisure/social activities: Adult education class	0.017619	385280
4662	BioRxiv: https://doi.org/10.1101/288570	2019	Neurological	Retrolenticular part of internal capsule fractional anisotropy	0.017716	17706
4130	29403010	2018	Immunological	Neutrophil count	0.017786	62076
4110	29403010	2018	Metabolic	Estimated glomerular filtration rate	0.017804	143658
3247	31427789	2019	Nutritional	Poultry intake	0.018001	385728
3586	31427789	2019	Activities	Types of physical activity in last 4 weeks: Other exercises (eg: swimming, cycling, keep fit, bowling)	0.018016	384450
3416	31427789	2019	Psychiatric	Bipolar and major depression status	0.018239	93296
3665	31427789	2019	Neoplasms	Diagnoses - main ICD10: C44 Other and unspecified malignant neoplasm of skin	0.018346	300791
3765	31427789	2019	Psychiatric	Anxiety - Recent feelings of foreboding	0.018476	126179
4644	31676860	2019	Neurological	Gray matter	0.018619	21821
43	27818178	2016	Environment	Social deprivation	0.018644	112151
4077	30239722	2018	Metabolic	Waist-hip ratio	0.019003	697734
4651	BioRxiv: https://doi.org/10.1101/288559	2019	Neurological	Cingulum (cingulate gyrus) fractional anisotropy	0.01903	17706
2700	28240269	2017	Cell	SGTA - Small glutamine-rich tetratricopeptide repeat-containing protein alpha	0.019231	1000
4755	BioRxiv: https://doi.org/10.1101/288663	2019	Neurological	Sagittal stratum radial diusivities	0.019237	17706
4401	29855537	2018	Reproduction	Menstruation quality of life impact: Headache	0.019391	11348
2035	28171582	2016	Ophthalmological	Central corneal thickness	0.019419	3584
4299	30674883	2019	Dermatological	Vitiligo (late onset)	0.019497	20623
931	27005778	2016	Metabolic	Phenylalanine	0.019661	22663
4707	BioRxiv: https://doi.org/10.1101/288615	2019	Neurological	Splenium of corpus callosum mean diusivities	0.019791	17706
4201	31217584	2019	Metabolic	Body Mass Index	0.020036	49335
483	24816252	2014	Metabolic	Lipid::Carnitine metabolism::octanoylcarnitine	0.020193	7790
3447	31427789	2019	Metabolic	Impedance measures - Impedance of whole body	0.020297	379792
2544	28240269	2017	Cell	PRSS3 - Trypsin-3	0.020478	1000
3325	31427789	2019	Reproduction	Relative age voice broke (male)	0.020682	164394
501	24816252	2014	Metabolic	Lipid::Fatty acid, dicarboxylate::octadecanedioate	0.02077	7300
339	25772697	2015	Immunological	NKeff:%Kir+ (4)	0.021077	669
3644	31427789	2019	Environment	Illnesses of mother: High blood pressure	0.021085	367939
4124	29403010	2018	Metabolic	Prothrombin time	0.021145	58110
163	25673412	2015	Metabolic	Hip circumference (male, adjusted for BMI)	0.021349	93965
482	24816252	2014	Metabolic	Lipid::Carnitine metabolism::laurylcarnitine	0.021418	5170
2580	28240269	2017	Cell	BMP10 - Bone morphogenetic protein 10	0.021557	1000
4302	30664634	2019	Metabolic	Arms-arm fat ratio (female)	0.021641	195068
3672	31427789	2019	Gastrointestinal	Diagnoses - main ICD10: K52 Other and unsp noninfective gastroenteritis and colitis	0.021846	300791
3547	31427789	2019	Body Structures	Mouth/teeth dental problems: Loose teeth	0.021981	385026
1864	17903296	2007	Skeletal	Neck cross-sectional moment of inertia (FBAT, male, adjussted for age)	0.022126	476
4602	31676860	2019	Neurological	Right superior frontal	0.022225	21821
1795	17903306	2007	Cardiovascular	RR interval (cohort exam 11 offspring exam 1, GEE, adjusted for age nad RR)	0.022235	1950
3357	31427789	2019	Psychiatric	Likelihood of resuming smoking	0.022405	93128
164	25673412	2015	Metabolic	Hip circumference (male, adjusted for BMI)	0.022649	99563
3352	31427789	2019	Psychiatric	Age started smoking in former smokers	0.022788	94891
4753	BioRxiv: https://doi.org/10.1101/288661	2019	Neurological	Superior fronto-occipital fasciculus radial diusivities	0.02302	17706
1444	17903299	2007	Metabolic	Low-density lipoprotein cholesterol (at exam 2, FBAT, adjusted for age and sex)	0.023132	1056
1920	17903297	2007	Neurological	Frontal lobe volume (FBAT, adjusted for age and sex)	0.02338	705
4176	30718926	2019	Endocrine	Type 2 Diabetes	0.023507	191764
3340	31427789	2019	Reproduction	Had menopause (female)	0.023706	175519
4150	29403010	2018	Cardiovascular	Left ventricular mass	0.023719	19076
4307	30664745	2019	Skeletal	Osteoarthritis	0.024238	455221
3211	31427789	2019	Activities	Frequency of stair climbing in last 4 weeks	0.024281	382731
4736	BioRxiv: https://doi.org/10.1101/288644	2019	Neurological	Anterior limb of internal capsule radial diusivities	0.024573	17706
4625	31676860	2019	Neurological	Left pallidum	0.024575	21821
686	24816252	2014	Metabolic	::::X-10510	0.024648	7792
3528	31427789	2019	Nutritional	Never eat eggs, dairy, wheat, sugar: Eggs or foods containing eggs	0.024695	384986
3989	29497042	2018	Cardiovascular	Heart rate recovery at 50 secnds	0.024807	58818
3582	31427789	2019	Activities	Types of transport used (excluding work): Walk	0.024848	384551
2173	28240269	2017	Cell	IL37 - Interleukin-37	0.024969	1000
3362	31427789	2019	Mortality	Mother's age at death	0.0252	227076
4415	30053915	2018	Immunological	Varicella Zoster Virus seropositivity	0.025485	1000
4136	29403010	2018	Hematological	Hemoglobin	0.025528	108769
1138	27015805	2016	Mortality	Mother's age at death	0.025576	75244
2626	28240269	2017	Cell	MFRP - Membrane frizzled-related protein	0.025585	1000
3360	31427789	2019	Environment	Hearing aid user	0.025914	235220
824	24816252	2014	Metabolic	::::X-13553	0.026206	3085
1902	17903297	2007	Neurological	Frontal lobe volume (FBAT, adjusted for multivariable)	0.026241	705
2527	28240269	2017	Cell	CXCL8 - Interleukin-8	0.02629	1000
3792	30804565	2019	Psychiatric	Daytime napping	0.026373	386577
3599	31427789	2019	Respiratory	Non-cancer illness code, self-reported: asthma	0.026639	289307
3514	31427789	2019	Activities	Gas or solid-fuel cooking/heating: A gas fire that you use regularly in winter time	0.026648	385289
3386	31427789	2019	Activities	Work/job satisfaction	0.026728	128621
4223	31015401	2019	Environmental	Calcium channel blockers	0.027359	204378
2327	28240269	2017	Cell	CD209 - CD209 antigen	0.027418	1000
2795	28240269	2017	Cell	PFDN5 - Prefoldin subunit 5	0.027472	1000
479	24816252	2014	Metabolic	Lipid::Carnitine metabolism::cis-4-decenoyl carnitine	0.027477	7660
3798	29942085	2018	Psychiatric	Worry subcluster	0.027918	348219
4320	30643256	2019	Activities	Positive affect (univariate)	0.028265	410603
61	25231870	2014	Reproduction	Age at menarche	0.028508	132989
4720	BioRxiv: https://doi.org/10.1101/288628	2019	Neurological	External capsule mode of anisotropy	0.028513	17706
3295	31427789	2019	Psychiatric	Guilty feelings	0.028849	376361
4554	31676860	2019	Neurological	Left lateral occipital	0.028916	21821
1032	17903296	2007	Skeletal	Neck Section Modulus (FBAT, adjusted for age and sex)	0.029193	1096
3578	31427789	2019	Social Interactions	Social support - Leisure/social activities: Religious group	0.029326	385280
4310	30664745	2019	Skeletal	Osteoarthritis of knee	0.029403	403124
4692	BioRxiv: https://doi.org/10.1101/288600	2019	Neurological	Anterior limb of internal capsule mean diusivities	0.029425	17706
3164	28240269	2017	Cell	BRF1 - Transcription factor IIIB 90 kDa subunit	0.029495	1000
3475	31427789	2019	Activities	Type of accommodation lived in: A flat, maisonette or apartment	0.029679	386168
4524	31676860	2019	Neurological	Left pallidum	0.029709	19629
3552	31427789	2019	Respiratory	Blood clot, DVT, bronchitis, emphysema, asthma, rhinitis, eczema, allergy diagnosed by doctor: Asthma	0.029748	385822
2445	28240269	2017	Cell	GPC2 - Glypican-2	0.029863	1000
1208	26635072	2015	Respiratory	FEV1	0.029919	38199
4190	31217584	2019	Endocrine	Type 2 Diabetes	0.030398	45725
2140	28240269	2017	Cell	PRKCZ - Protein kinase C zeta type	0.030461	1000
2346	28240269	2017	Cell	FLT3LG - Fms-related tyrosine kinase 3 ligand	0.030493	1000
1062	19680446	2009	Dermatological	Psoriasis	0.030597	2716
2043	27329760	2016	Psychiatric	Bipolar disorder	0.030695	34950
2175	28240269	2017	Cell	MICA - MHC class I polypeptide-related sequence A	0.030709	1000
1704	17903292	2007	Endocrine	Follicle stimulating hormone (at exam 3, FBAT, adjusted for multivariable)	0.030903	509
3564	31427789	2019	Activities	Vitamin and mineral supplements: Vitamin D	0.031239	384452
3554	31427789	2019	Activities	Medication for cholesterol, blood pressure, diabetes, or take exogenous hormones: Cholesterol lowering medication	0.031355	207533
4645	31676860	2019	Neurological	White matter	0.031365	21821
369	24816252	2014	Metabolic	Amino acid::Creatine metabolism::creatine	0.031585	7822
486	24816252	2014	Metabolic	Lipid::Carnitine metabolism::stearoylcarnitine	0.031652	7183
3432	31427789	2019	Cognitive	Symbol digit substitution test - Number of symbol digit matches attempted	0.03176	95669
4121	29403010	2018	Metabolic	Alkaline phosphatase	0.032023	105030
967	27005778	2016	Metabolic	Phospholipids in very small VLDL	0.032165	19273
3224	31427789	2019	Activities	Weekly usage of mobile phone in last 3 months	0.032225	322862
2611	28240269	2017	Cell	LRPAP1 - alpha-2-macroglobulin receptor-associated protein	0.032229	1000
1092	23504502	2013	Neoplasms	Gastric cancer	0.032433	3869
3283	31427789	2019	Social Interactions	Number of full sisters	0.032542	380122
3210	31427789	2019	Activities	Usual walking pace	0.03265	384081
4247	30980028	2019	Cognitive	Ambidextrousness	0.032729	331037
3817	20045101	2010	Immunological	CD56+ NK cell level	0.033012	2538
1815	17903296	2007	Skeletal	Femoral Neck BMD (GEE, female, adjusted for multivariable)	0.033075	646
1805	17903306	2007	Cardiovascular	PNN50 HRV (cohort exam 18 offsprint exam 3, GEE, adjusted for age and HR)	0.033159	747
3254	31427789	2019	Nutritional	Salt added to food	0.033317	386322
1613	17903294	2007	Hematological	von Willebrand Factor (at exam 5, GEE, adjusted for multivariable)	0.033364	883
3998	29500382	2018	Psychiatric	Tense / 'highly strung' (TENSE)	0.033461	263635
2055	23377640	2013	Psychiatric	Remission after 12 weeks of antidepressant treatment in MDD	0.033558	2256
3819	21833088	2011	Neurological	Multiple Sclerosis	0.03375	27148
1191	23453885	2013	Psychiatric	PGC cross disorder	0.033883	61220
510	24816252	2014	Metabolic	Lipid::Inositol metabolism::chiro-inositol	0.033938	2729
1615	17903293	2007	Immunological	CD40 Ligand plasma (at exam 7, GEE, adjusted for age and sex)	0.034402	998
1611	17903294	2007	Hematological	von Willebrand Factor (at exam 5, GEE, adjusted for age and sex)	0.034464	883
3652	31427789	2019	Environment	Illnesses of siblings: Diabetes	0.034493	309116
649	24816252	2014	Metabolic	Xenobiotics::Xanthine metabolism::theophylline	0.03454	7393
3748	31427789	2019	Psychiatric	Traumatic events - Felt loved as child	0.03465	126348
3026	28240269	2017	Cell	PPA1 - Inorganic pyrophosphatase	0.03467	1000
1209	26635072	2015	Respiratory	FVC	0.034795	38199
733	24816252	2014	Metabolic	::::X-11818	0.03483	6790
333	25772697	2015	Immunological	NKeff:%337+	0.035191	669
19	20418890	2010	Psychiatric	Ever versus never beeing a regular smoker	0.035236	74035
2354	28240269	2017	Cell	FGF5 - Fibroblast growth factor 5	0.03525	1000
3282	31427789	2019	Social Interactions	Number of full brothers	0.035382	380062
1325	17903298	2007	Metabolic	Fasting plasma glucose (at exam 7, GEE, adjusted for age, sex and BMI)	0.035461	1027
1583	17903294	2007	Hematological	D-dimer (at exam 6, GEE, adjusted for age and sex)	0.035483	987
1215	27911795	2016	Psychiatric	Alcohol consumption (female)	0.035685	42900
3984	29497042	2018	Cardiovascular	Heart rate increase	0.035765	58818
2402	28240269	2017	Cell	KLK12 - Kallikrein-12	0.035783	1000
3677	31427789	2019	Skeletal	Diagnoses - main ICD10: M17 Osteoarthritis of knee	0.03599	300791
1790	17903306	2007	Cardiovascular	QT interval (female, cohort exam 11 offspring exam 1, FBAT, adjusted for age nad RR)	0.036037	1051
87	20860503	2010	Respiratory	Asthma	0.036066	26475
1807	17903306	2007	Cardiovascular	SDNN HRV (cohort exam 18 offsprint exam 3, GEE, adjusted for age and HR)	0.036411	747
2572	28240269	2017	Cell	CD40LG - CD40 ligand	0.036438	1000
4406	29855537	2018	Reproduction	Menstrual quality of life impact: Sleepiness	0.036673	11348
885	27005778	2016	Metabolic	Isoleucine	0.036753	24776
3860	27863252	2016	Immunological	Neutrophil percentage of white cells (two-way meta)	0.036855	132352
4669	BioRxiv: https://doi.org/10.1101/288577	2019	Neurological	Anterior corona radiata axial diusivities	0.036944	17706
4220	31015401	2019	Environmental	Antihypertensives	0.037092	152380
2004	20639880	2010	Gastrointestinal	Primary biliary cirrhosis	0.037115	1551
4561	31676860	2019	Neurological	Left pars opercularis	0.037488	21821
3451	31427789	2019	Metabolic	Impedance measures - Impedance of arm (left)	0.037561	379803
253	25772697	2015	Immunological	CD123 on 11c+123+DC	0.037694	669
4650	BioRxiv: https://doi.org/10.1101/288558	2019	Neurological	Body of corpus callosum fractional anisotropy	0.038039	17706
1683	17903293	2007	Metabolic	Brain natriuretic peptide (at exam 6, GEE, adjusted for age and sex)	0.038083	938
1685	17903293	2007	Metabolic	Brain natriuretic peptide (at exam 6, GEE, adjusted for multivariable)	0.038338	938
1355	17903299	2007	Metabolic	Plasma Apolipoprotein C3 level (GEE, adjusted for age and sex)	0.03899	767
2945	28240269	2017	Cell	GCG - Glucagon	0.03948	1000
3543	31427789	2019	Ophthalmological	Eye problems/disorders: Cataract	0.039891	127603
1376	17903299	2007	Metabolic	Total cholesterol / High-density lipoprotein cholesterol ratio (at exam 2, FBAT, adjusted for age and sex)	0.040243	1060
3300	31427789	2019	Psychiatric	Frequency of tiredness / lethargy in last 2 weeks	0.040247	375053
775	24816252	2014	Metabolic	::::X-12435	0.040285	231
4300	30674883	2019	Dermatological	Vitiligo (early onset)	0.04029	9735
4129	29403010	2018	Immunological	White blood cell count	0.04033	107964
3762	31427789	2019	Psychiatric	Anxiety - Recent inability to stop or control worying	0.040355	126300
880	27005778	2016	Metabolic	Free cholesterol in IDL	0.040412	21559
1705	17903292	2007	Endocrine	Follicle stimulating hormone (at exam 3, GEE, adjusted for multivariable)	0.040428	509
2901	28240269	2017	Cell	IL6 - Interleukin-6	0.040869	1000
3808	19853236	2009	Immunological	Lymphocyte count	0.040887	4226
1708	17903292	2007	Endocrine	Luteinizing hormone (at exam 3, FBAT, adjusted for multivariable)	0.040932	508
3268	31427789	2019	Psychiatric	Alcohol intake versus 10 years previously	0.040936	357907
480	24816252	2014	Metabolic	Lipid::Carnitine metabolism::decanoylcarnitine	0.040944	7766
2338	28240269	2017	Cell	MB - Myoglobin	0.041201	1000
3349	31427789	2019	Reproduction	Ever used hormone-replacement therapy (HRT) (female)	0.041222	208012
2326	28240269	2017	Cell	CCL23 - Ck-beta-8-1	0.041484	1000
1140	26961502	2016	Endocrine	Type 2 Diabetes (Dominance deviation model)	0.041584	117775
353	25772697	2015	Immunological	IgE+B:%27+	0.041603	669
243	25772697	2015	Immunological	CXCR3 on CD4n	0.041763	669
4147	29403010	2018	Cardiovascular	Posterior wall thickness	0.041845	19373
4607	31676860	2019	Neurological	Right insula	0.042069	21821
3378	31427789	2019	Reproduction	Number of pregnancy terminations (female)	0.042465	65225
4181	31217584	2019	Metabolic	High cholesterol lipoprotein	0.042597	33063
3562	31427789	2019	Activities	Vitamin and mineral supplements: Vitamin B	0.04263	384452
1642	17903293	2007	Immunological	Osteoprotegerin (at exam 7, FBAT, adjusted for age and sex)	0.042667	1005
4211	31070104	2019	Metabolic	Glycine level	0.042739	30118
3651	31427789	2019	Environment	Illnesses of siblings: High blood pressure	0.042838	309116
4453	31676860	2019	Neurological	Left lateral occipital	0.04286	19629
3583	31427789	2019	Activities	Types of transport used (excluding work): Public transport	0.043158	384551
4622	31676860	2019	Neurological	Left thalamus proper	0.04318	21821
4317	30643251	2019	Psychiatric	Drinks per day	0.04341	537349
3140	28240269	2017	Cell	ELANE - Neutrophil elastase	0.043527	1000
23	26176920	2015	Psychiatric	Major depressive disorder (females)	0.043655	10640
3368	31427789	2019	Respiratory	Chest pain or discomfort walking normally	0.043998	60037
4744	BioRxiv: https://doi.org/10.1101/288652	2019	Neurological	Fornix (cres) / Stria terminalis radial diusivities	0.044507	17706
1534	17903303	2007	Cardiovascular	Ankle-brachial index (at exam 7, FBAT, adjusted for age and sex)	0.044529	982
3921	28334899	2017	Metabolic	Triglycerides cholesterol	0.044794	33566
85	26367794	2015	Skeletal	Femoral Neck BMD	0.045098	32965
3277	31427789	2019	Environment	Maternal smoking around birth	0.04554	331862
4209	31152163	2019	Metabolic	Chronic kidney disease	0.045626	625219
4087	29255261	2018	Psychiatric	Neuroticism	0.045841	329821
3785	29942086	2018	Cognitive	Intelligence	0.046134	269867
4521	31676860	2019	Neurological	Left thalamus proper	0.046149	19629
2711	28240269	2017	Cell	HINT1 - Histidine triad nucleotide-binding protein 1	0.046341	1000
954	27005778	2016	Metabolic	Total cholesterol in very large HDL	0.04656	21540
4355	30206230	2018	Immunological	IL-1beta in gingival crevicular	0.046671	4910
785	24816252	2014	Metabolic	::::X-12556	0.047161	7483
3943	28898252	2017	Metabolic	HbA1c	0.047303	123665
1851	17903296	2007	Skeletal	Neck average buckling ratio (GEE, female, adjussted for multivariable)	0.047462	618
1131	27918534	2017	Metabolic	Ratio of visceral-tosubcutaneous adipose tissue volume (female)	0.047573	9823
105	24770850	2014	Reproduction	Tanner scale (female)	0.047941	6147
600	24816252	2014	Metabolic	Peptide::Fibrinogen cleavage peptide::DSGEGDFXAEGGGVR*	0.048873	5371
1116	27918534	2017	Metabolic	Visceral sdipose tissue volume (adjusted for BMI, female)	0.048934	9594
4185	31217584	2019	Psychiatric	Cigarettes per day (excluding nonsmokers)	0.049035	15862
595	24816252	2014	Metabolic	Peptide::Dipeptide::phenylalanylphenylalanine	0.049158	4961
4213	31070104	2019	Metabolic	Glycine level (female)	0.049257	11006
459	24816252	2014	Metabolic	Energy::Krebs cycle::citrate	0.049269	7813
1835	17903296	2007	Skeletal	Neck width (GEE, female, adjusted for multivariable)	0.049513	618
1222	25607358	2015	Neurological	Mean Hippocampus	0.049583	13171
3341	31427789	2019	Reproduction	Number of live births (female)	0.04964	208434
3572	31427789	2019	Neurological	Pain type(s) experienced in last month: Back pain	0.049917	385698

### Sheet: S7
Table S7. GWAS Atlas PheWAS results for female PTS-f1 locus rs72813410.
atlas ID	PMID	Year	Domain	Trait	P-value	N
4320	30643256	2019	Activities	Positive affect (univariate)	0.000410181	410603
4539	31676860	2019	Neurological	Right amygdala	0.002678	19629
4640	31676860	2019	Neurological	Right amygdala	0.004767	21821
3853	27863252	2016	Immunological	Monocyte count (two-way meta)	0.00550457	131544
4269	30867560	2019	Psychiatric	Neuroticism general factor	0.00630667	270059
4641	31676860	2019	Neurological	Right accumbens area	0.007324	21821
4540	31676860	2019	Neurological	Right accumbens area	0.007616	19629
4638	31676860	2019	Neurological	Right pallidum	0.007704	21821
4385	30898391	2019	Neoplasms	Epithelial ovarian cancer (Mucinous invasive and borderline mucinous)	0.009155	4419
3889	27863252	2016	Immunological	Monocyte count (three-way meta)	0.009848	170721
4089	29777097	2018	Environment	Maternal history of Alzheimer's disease	0.0100392	288676
4537	31676860	2019	Neurological	Right pallidum	0.01043	19629
4522	31676860	2019	Neurological	Left caudate	0.01257	19629
4623	31676860	2019	Neurological	Left caudate	0.01352	21821
4354	30281099	2018	Gastrointestinal	Infantile hypertrophic pyloric stenosis	0.01478	5833
4527	31676860	2019	Neurological	Left accumbens area	0.02076	19629
4067	30038396	2018	Cognitive	Cognitive performance	0.0209	257828
4628	31676860	2019	Neurological	Left accumbens area	0.02304	21821
4659	BioRxiv: https://doi.org/10.1101/288567	2019	Neurological	Posterior corona radiata fractional anisotropy	0.02329	17706
4207	31152163	2019	Metabolic	Blood urea nitrogen	0.02331	416178
4610	31676860	2019	Neurological	Cerebellar vermal lobules VIII X	0.02524	21821
4087	29255261	2018	Psychiatric	Neuroticism	0.0252406	329821
4693	BioRxiv: https://doi.org/10.1101/288601	2019	Neurological	Average across all tracts mean diusivities	0.02632	17706
63	28436984	2017	Reproduction	Age at menarche	0.0271	252514
4509	31676860	2019	Neurological	Cerebellar vermal lobules VIII X	0.02724	19629
3842	27863252	2016	Immunological	Granulocyte percentage of myeloid white cells (two-way meta)	0.027586	130543
4737	BioRxiv: https://doi.org/10.1101/288645	2019	Neurological	Average across all tracts radial diusivities	0.02876	17706
4371	30367059	2018	Endocrine	Thyroid-stimulating hormone (female)	0.03058	30236
3878	27863252	2016	Immunological	Granulocyte percentage of myeloid white cells (three-way meta)	0.03114	169545
4075	30239722	2018	Metabolic	Body Mass Index (male)	0.03201	374756
38	27046643	2016	Cognitive	Verbal-numerical reasoning	0.0323469	36035
4753	BioRxiv: https://doi.org/10.1101/288661	2019	Neurological	Superior fronto-occipital fasciculus radial diusivities	0.0329	17706
4074	30239722	2018	Metabolic	Body Mass Index	0.03294	806834
46	28196072	2017	Dermatological	Baldness	0.0344567	52874
4220	31015401	2019	Environmental	Antihypertensives	0.035	152380
4723	BioRxiv: https://doi.org/10.1101/288631	2019	Neurological	Genu of corpus callosum mode of anisotropy	0.03502	17706
4633	31676860	2019	Neurological	Right cerebellum exterior	0.03576	21821
4532	31676860	2019	Neurological	Right cerebellum exterior	0.03791	19629
4722	BioRxiv: https://doi.org/10.1101/288630	2019	Neurological	Fornix (cres) / Stria terminalis mode of anisotropy	0.03827	17706
3890	27863252	2016	Immunological	Monocyte percentage of white cells (three-way meta)	0.03888	170494
39	27046643	2016	Cognitive	Memory	0.040285	112067
4621	31676860	2019	Neurological	Left cerebellum white matter	0.0408	21821
4625	31676860	2019	Neurological	Left pallidum	0.04126	21821
4535	31676860	2019	Neurological	Right caudate	0.04217	19629
4077	30239722	2018	Metabolic	Waist-hip ratio	0.04279	697734
4652	BioRxiv: https://doi.org/10.1101/288560	2019	Neurological	Cingulum (hippocampus) fractional anisotropy	0.04467	17706
4731	BioRxiv: https://doi.org/10.1101/288639	2019	Neurological	Superior fronto-occipital fasciculus mode of anisotropy	0.0452	17706
4093	29844566	2018	Cognitive	Verbal-numerical reasoning	0.04577	168033
4636	31676860	2019	Neurological	Right caudate	0.04635	21821
4386	30898391	2019	Neoplasms	Epithelial ovarian cancer (Borderline serous and mucinous)	0.04869	4340
864	27005778	2016	Metabolic	22:6, docosahexaenoic acid (DHA)	0.049082	13499
4520	31676860	2019	Neurological	Left cerebellum white matter	0.04961	19629

### Sheet: S8
Table S8. GWAS Atlas PheWAS results for female PTS-f1 locus WDPCP.
atlas ID	PMID	Year	Domain	Trait	P-value	N
4313	30643251	2019	Psychiatric	Age of initiation of regular smoking	5.858e-14	632802
3498	31427789	2019	Dermatological	Hair colour (natural, before greying): Dark brown	4.1735e-13	385603
3304	31427789	2019	Reproduction	Age first had sexual intercourse	7.0036e-13	339614
3254	31427789	2019	Nutritional	Salt added to food	7.36e-12	386322
4072	BioRxiv: https://doi.org/10.1101/261081	2018	Activities	First PC of the four riskly behaviours	7.909e-12	315894
3204	31427789	2019	Activities	Number of days/week walked 10+ minutes	8.3527e-12	379927
3668	31427789	2019	Cardiovascular	Diagnoses - main ICD10: I25 Chronic ischemic heart disease	2.4737e-11	300791
4071	BioRxiv: https://doi.org/10.1101/261081	2018	Reproduction	Number of sexual partners	4.5182e-11	370711
3495	31427789	2019	Dermatological	Hair colour (natural, before greying): Blonde	5.41e-11	385603
3185	31427789	2019	Metabolic	Waist circumference	9.669e-11	385932
4278	30804560	2019	Respiratory	FEV1	1.3117e-10	400102
4282	30804560	2019	Respiratory	FEV1	1.4075e-09	321047
3257	31427789	2019	Nutritional	Hot drink temperature	4.5754e-09	382329
3425	31427789	2019	Psychiatric	Ever smoked	5.6539e-09	385013
3186	31427789	2019	Metabolic	Hip circumference	7.0854e-09	385887
3274	31427789	2019	Dermatological	Ease of skin tanning	8.2645e-09	378364
4074	30239722	2018	Metabolic	Body Mass Index	1.1817e-08	806834
3745	31427789	2019	Psychiatric	Happiness and subjective well-being - General happiness	3.3906e-08	126132
3236	31427789	2019	Psychiatric	Past tobacco smoking	4.6315e-08	355594
4076	30239722	2018	Metabolic	Body Mass Index (female)	5.419e-08	434794
4317	30643251	2019	Psychiatric	Drinks per day	6.5125e-08	537349
3654	31427789	2019	Psychiatric	Smoking status: Never	6.9481e-08	384964
3436	31427789	2019	Metabolic	Weight	7.1257e-08	385473
4351	30573740	2018	Dermatological	Male pattern baldness (BOLT LMM infinitesimal mixed model)	7.4087e-08	205327
3452	31427789	2019	Metabolic	Impedance measures - Leg fat percentage (right)	1.059e-07	379806
4077	30239722	2018	Metabolic	Waist-hip ratio	1.2185e-07	697734
3205	31427789	2019	Activities	Duration of walks	1.2877e-07	330974
4281	30804560	2019	Respiratory	PEF	1.5731e-07	345265
3440	31427789	2019	Metabolic	Impedance measures - Weight	1.6011e-07	379840
3746	31427789	2019	Psychiatric	Happiness and subjective well-being - General happiness with own health	2.0859e-07	126477
3578	31427789	2019	Social Interactions	Social support - Leisure/social activities: Religious group	2.1165e-07	385280
4279	30804560	2019	Respiratory	FVC	2.4197e-07	400102
4070	BioRxiv: https://doi.org/10.1101/261081	2018	Psychiatric	Ever smoker	3.3947e-07	518633
3442	31427789	2019	Metabolic	Impedance measures - Whole body fat mass	3.452e-07	379203
4352	30573740	2018	Dermatological	Male pattern baldness (BOLT LMM non-infinitesimal mixed model)	3.691e-07	205327
3242	31427789	2019	Nutritional	Fresh fruit intake	4.9188e-07	372901
3464	31427789	2019	Metabolic	Impedance measures - Arm fat percentage (left)	5.2868e-07	379699
3692	31427789	2019	Cardiovascular	Diagnoses - secondary ICD10: I20 Angina pectoris	5.8512e-07	244890
4044	30124842	2018	Metabolic	Body Mass Index	5.9451e-07	681275
4267	30929738	2019	Respiratory	Asthma (adult-onset)	6.0141e-07	327253
3818	29083406	2017	Respiratory	Asthma, hay fever or eczema	6.2066e-07	242569
3460	31427789	2019	Metabolic	Impedance measures - Arm fat percentage (right)	6.7673e-07	379752
3441	31427789	2019	Metabolic	Impedance measures - Body fat percentage	7.5356e-07	379615
3469	31427789	2019	Metabolic	Impedance measures - Trunk fat mass	7.7606e-07	379578
3471	31427789	2019	Metabolic	Impedance measures - Trunk predicted mass	1.0031e-06	379469
4283	30804560	2019	Respiratory	FVC	1.0929e-06	321047
3497	31427789	2019	Dermatological	Hair colour (natural, before greying): Light brown	1.1291e-06	385603
3467	31427789	2019	Metabolic	Impedance measures - Arm predicted mass (left)	1.1606e-06	379638
3470	31427789	2019	Metabolic	Impedance measures - Trunk fat-free mass	1.6139e-06	379507
3466	31427789	2019	Metabolic	Impedance measures - Arm fat-free mass (left)	1.6777e-06	379653
3446	31427789	2019	Metabolic	Impedance measures - Basal metabolic rate	1.9853e-06	379821
4347	30525989	2018	Cardiovascular	Coronary artery disease and low-density lipoprotein cholesterol (bivariate)	2.067e-06	735838
4285	30804560	2019	Respiratory	PEF	2.1082e-06	321047
4037	BioRxiv: https://doi.org/10.1101/224774	2017	Psychiatric	Autism spectrum disorder	2.1557e-06	46350
3500	31427789	2019	Dermatological	Male-specific factors - Hair/balding pattern: Pattern 1	2.2508e-06	176380
3288	31427789	2019	Psychiatric	Fed-up feelings	2.4007e-06	378357
3849	27863252	2016	Immunological	Lymphocyte percentage of white cells (two-way meta)	2.4452e-06	132570
3531	31427789	2019	Nutritional	Never eat eggs, dairy, wheat, sugar: I eat all of the above	2.7881e-06	384986
3453	31427789	2019	Metabolic	Impedance measures - Leg fat mass (right)	3.2226e-06	379802
3995	29500382	2018	Psychiatric	Fed-up feelings (FED_UP)	3.2369e-06	266208
4073	BioRxiv: https://doi.org/10.1101/261081	2018	Activities	General risk tolerance	3.5723e-06	466571
3435	31427789	2019	Metabolic	Body Mass Index	3.8009e-06	385336
4079	30239722	2018	Metabolic	Waist-hip ratio (female)	4.9112e-06	381152
3296	31427789	2019	Psychiatric	Risk taking	5.1486e-06	372651
3695	31427789	2019	Respiratory	Diagnoses - secondary ICD10: J45 Asthma	5.3173e-06	244890
3445	31427789	2019	Metabolic	Impedance measures - Body Mass Index (BMI)	5.4744e-06	379831
3444	31427789	2019	Metabolic	Impedance measures - Whole body water mass	5.9391e-06	379835
3456	31427789	2019	Metabolic	Impedance measures - Leg fat percentage (left)	6.0452e-06	379786
3852	27863252	2016	Immunological	Mean corpuscular volume (two-way meta)	6.8116e-06	132353
3465	31427789	2019	Metabolic	Impedance measures - Arm fat mass (left)	6.8935e-06	379663
3380	31427789	2019	Cardiovascular	Systolic Blood Pressure (automated reading)	7.2679e-06	361402
3414	31427789	2019	Metabolic	Birth weight	7.2874e-06	219088
4348	30525989	2018	Cardiovascular	Coronary artery disease and high-density lipoprotein cholesterol (bivariate)	7.6201e-06	735838
3457	31427789	2019	Metabolic	Impedance measures - Leg fat mass (left)	7.8138e-06	379783
4	28540026	2017	Psychiatric	Autism spectrum disorder	7.8435e-06	15954
3462	31427789	2019	Metabolic	Impedance measures - Arm fat-free mass (right)	8.3484e-06	379723
4252	30952852	2019	Psychiatric	Number of sleep episodes	9.0294e-06	84810
4314	30643251	2019	Psychiatric	Ever smoked regulary	9.5124e-06	262990
3468	31427789	2019	Metabolic	Impedance measures - Trunk fat percentage	9.8332e-06	379600
3463	31427789	2019	Metabolic	Impedance measures - Arm predicted mass (right)	1.1039e-05	379716
3885	27863252	2016	Immunological	Lymphocyte percentage of white cells (three-way meta)	1.1393e-05	171748
3443	31427789	2019	Metabolic	Impedance measures - Whole body fat-free mass	1.1754e-05	379804
4345	30525989	2018	Cardiovascular	Coronary artery disease and total cholesterol (bivariate)	1.5614e-05	735838
3599	31427789	2019	Respiratory	Non-cancer illness code, self-reported: asthma	1.5853e-05	289307
3675	31427789	2019	Gastrointestinal	Diagnoses - main ICD10: K80 Cholelithiasis	1.8149e-05	300791
4174	29970889	2018	Social Interactions	Social support - Leisure/social activities: Religious group	1.8416e-05	452302
3461	31427789	2019	Metabolic	Impedance measures - Arm fat mass (right)	2.1193e-05	379725
3319	31427789	2019	Respiratory	Wheeze or whistling in the chest in last year	2.1969e-05	379150
3207	31427789	2019	Activities	Duration of moderate activity	2.239e-05	287789
160	25673412	2015	Metabolic	Hip circumference (female)	2.3606e-05	125113
159	25673412	2015	Metabolic	Hip circumference (female)	2.3799e-05	118528
3206	31427789	2019	Activities	Number of days/week of moderate physical activity 10+ minutes	2.6243e-05	367908
4235	31015401	2019	Environmental	Adrenergics, inhalants	3.3041e-05	176445
3860	27863252	2016	Immunological	Neutrophil percentage of white cells (two-way meta)	3.3553e-05	132352
3275	31427789	2019	Activities	Childhood sunburn occasions	3.4544e-05	289412
3583	31427789	2019	Activities	Types of transport used (excluding work): Public transport	3.6242e-05	384551
1191	23453885	2013	Psychiatric	PGC cross disorder	3.8213e-05	61220
3896	27863252	2016	Immunological	Neutrophil percentage of white cells (three-way meta)	5.0975e-05	171542
3785	29942086	2018	Cognitive	Intelligence	5.703e-05	269867
4194	31217584	2019	Cardiovascular	Systolic Blood Pressure	5.9298e-05	35433
3217	31427789	2019	Activities	Time spend outdoors in summer	6.4834e-05	350364
3888	27863252	2016	Immunological	Mean corpuscular volume (three-way meta)	6.8769e-05	172433
3851	27863252	2016	Immunological	Mean corpuscular hemoglobin (two-way meta)	7.1351e-05	132224
3530	31427789	2019	Nutritional	Never eat eggs, dairy, wheat, sugar: Sugar or foods/drinks containing sugar	7.323e-05	384986
3307	31427789	2019	Activities	Overall health rating	7.3863e-05	384850
3614	31427789	2019	Activities	Treatment/medication code: ventolin 100micrograms inhaler	8.6392e-05	280443
3417	31427789	2019	Psychiatric	Neuroticism score	0.00010001	312740
3990	29500382	2018	Psychiatric	Neuroticism sum score	0.00010123	380506
4015	29760442	2018	Ophthalmological	Central corneal thickness	0.00010255	17803
3604	31427789	2019	Psychiatric	Non-cancer illness code, self-reported: depression	0.00010596	289307
3637	31427789	2019	Environment	Illnesses of father: Prostate cancer	0.0001071	355137
4236	31015401	2019	Environmental	Glucocorticoids	0.00010751	205700
3895	27863252	2016	Immunological	Neutrophil count (three-way meta)	0.00011941	170702
4069	BioRxiv: https://doi.org/10.1101/261081	2018	Psychiatric	Drinks per week	0.00012702	414343
4080	30239722	2018	Metabolic	Waist-hip ratio (adjusted for BMI)	0.00012769	694649
4346	30525989	2018	Cardiovascular	Coronary artery disease and triglyceride (bivariate)	0.00014765	735838
156	25673412	2015	Metabolic	Hip circumference	0.00014803	227429
155	25673412	2015	Metabolic	Hip circumference	0.00014813	213038
3553	31427789	2019	Respiratory	Blood clot, DVT, bronchitis, emphysema, asthma, rhinitis, eczema, allergy diagnosed by doctor: Hayfever, allergic rhinitis or eczema	0.0001532	385822
3292	31427789	2019	Psychiatric	Worry too long after embarrassment	0.00015689	370660
4726	BioRxiv: https://doi.org/10.1101/288634	2019	Neurological	Posterior limb of internal capsule mode of anisotropy	0.00016486	17706
3250	31427789	2019	Nutritional	Pork intake	0.00017241	384328
63	28436984	2017	Reproduction	Age at menarche	0.00017529	252514
3227	31427789	2019	Activities	Usual side of head for mobile phone use	0.00017841	324835
46	28196072	2017	Dermatological	Baldness	0.00018452	52874
3552	31427789	2019	Respiratory	Blood clot, DVT, bronchitis, emphysema, asthma, rhinitis, eczema, allergy diagnosed by doctor: Asthma	0.00018554	385822
3795	29942085	2018	Psychiatric	Neuroticism	0.00018564	390278
3259	31427789	2019	Nutritional	Major dietary changes in the last 5 years	0.00019153	385587
3872	27863252	2016	Immunological	Sum basophil neutrophil count (three-way meta)	0.0002003	170143
3897	27863252	2016	Immunological	Plateletcrit (three-way meta)	0.00020523	164339
3887	27863252	2016	Immunological	Mean corpuscular hemoglobin (three-way meta)	0.00020651	172332
3459	31427789	2019	Metabolic	Impedance measures - Leg predicted mass (left)	0.00020766	379761
3638	31427789	2019	Environment	Illnesses of mother: Heart disease	0.00021503	367939
328	25772697	2015	Immunological	CD4mem:%preTh17 (3)	0.00024179	669
3458	31427789	2019	Metabolic	Impedance measures - Leg fat-free mass (left)	0.00024197	379766
3394	31427789	2019	Psychiatric	Ever unenthusiastic/disinterested for a whole week	0.0002495	123848
4098	29403010	2018	Metabolic	Total cholesterol	0.00025314	128305
3246	31427789	2019	Nutritional	Processed meat intake	0.00027651	385801
3379	31427789	2019	Cardiovascular	Diastolic Blood Pressure (automated reading)	0.00028851	361411
3526	31427789	2019	Environment	Transport type for commuting to job workplace: Public transport	0.00030815	205217
3251	31427789	2019	Nutritional	Cheese intake	0.00032467	377082
3999	29500382	2018	Psychiatric	Worry too long after embarrassment (WORR-EMB)	0.00033231	261094
3570	31427789	2019	Neurological	Pain type(s) experienced in last month: Headache	0.0003801	385698
3997	29500382	2018	Psychiatric	Worrier / anxious feelings (WORRY)	0.00038666	264646
3760	31427789	2019	Psychiatric	Depression - Recent feelings of inadequacy	0.00039077	126203
145	25673413	2015	Metabolic	Body Mass Index (female)	0.00039288	132115
3859	27863252	2016	Immunological	Neutrophil count (two-way meta)	0.00040227	131564
3893	27863252	2016	Immunological	Sum neutrophil eosinophil count (three-way meta)	0.00041437	170384
3339	31427789	2019	Reproduction	Age when periods started (menarche) (female)	0.00041447	202636
4629	31676860	2019	Neurological	Left ventral DC	0.00051093	21821
4365	29899525	2018	Activities	Moderate to vigorous physical activity levels	0.00051379	377234
1222	25607358	2015	Neurological	Mean Hippocampus	0.00052144	13171
3218	31427789	2019	Activities	Time spent outdoors in winter	0.00056951	304316
1053	18463370	2008	Neoplasms	Neuroblastoma	0.00059215	3075
3501	31427789	2019	Dermatological	Male-specific factors - Hair/balding pattern: Pattern 2	0.00059465	176380
3248	31427789	2019	Nutritional	Beef intake	0.00059678	385050
2	30478444	2019	Psychiatric	Attention deficit hyperactivity disorder	0.00060941	53293
3836	27863252	2016	Immunological	Sum basophil neutrophil count (two-way meta)	0.00061938	131031
3877	27863252	2016	Immunological	Granulocyte count (three-way meta)	0.00062492	169822
1463	17903299	2007	Metabolic	Small low-density lipoprotein by NMR (at exam 4, GEE, adjusted for age and sex)	0.00062648	851
4210	31152163	2019	Metabolic	Chronic kidney disease	0.00063319	480698
969	27005778	2016	Metabolic	Total lipids in chylomicrons and extremely large VLDL	0.00073331	18960
3290	31427789	2019	Psychiatric	Worrier / anxious feelings	0.00074214	376411
4082	30239722	2018	Metabolic	Waist-hip ratio (adjusted for BMI, female)	0.00074723	379501
4043	30124842	2018	Skeletal	Height	0.00076398	693529
4321	30643256	2019	Psychiatric	Neuroticism (univariate)	0.00077689	523783
3291	31427789	2019	Psychiatric	Tense / 'highly strung'	0.00079365	374129
2771	28240269	2017	Cell	ANP32B - Acidic leucine-rich nuclear phosphoprotein 32 family member B	0.00082865	1000
3424	31427789	2019	Cognitive	Symbol digit substitution test - Number of symbol digit matches made correctly	0.00083237	95669
3026	28240269	2017	Cell	PPA1 - Inorganic pyrophosphatase	0.00083952	1000
70	24097068	2013	Metabolic	Low-density lipoprotein cholesterol	0.0008976	188577
4269	30867560	2019	Psychiatric	Neuroticism general factor	0.00090566	270059
3187	31427789	2019	Skeletal	Standing height	0.00096454	385748
4100	29403010	2018	Metabolic	Low-density-lipoprotein cholesterol	0.0010032	72866
1068	19488044	2009	Psychiatric	Bipolar disorder	0.001036	1033
3628	31427789	2019	Environment	Illnesses of father: Heart disease	0.0010531	355137
3249	31427789	2019	Nutritional	Lamb/mutton intake	0.0010604	384188
3764	31427789	2019	Psychiatric	Depression - Recent poor appetite or overeting	0.0010674	126639
129	23754948	2013	Metabolic	Hip circumference (female)	0.0010853	43316
899	27005778	2016	Metabolic	Cholesterol esters in large VLDL	0.0010922	18960
3857	27863252	2016	Immunological	Sum neutrophil eosinophil count (two-way meta)	0.0011083	131409
3395	31427789	2019	Psychiatric	Ever highly irritable/argumentative for 2 days	0.0011126	126296
143	25673413	2015	Metabolic	Body Mass Index	0.0011232	234069
850	27005778	2016	Metabolic	Acetoacetate	0.0011471	19262
3892	27863252	2016	Immunological	Myeloid white cell count (three-way meta)	0.0011551	169219
146	25673413	2015	Metabolic	Body Mass Index	0.0012803	236231
4293	30718901	2019	Psychiatric	Depression	0.0012808	500199
3432	31427789	2019	Cognitive	Symbol digit substitution test - Number of symbol digit matches attempted	0.0012817	95669
2864	28240269	2017	Cell	IL11 - Interleukin-11	0.0013715	1000
2306	28240269	2017	Cell	HIST1H1C - Histone H1.2	0.0013843	1000
686	24816252	2014	Metabolic	::::X-10510	0.0013917	7792
4715	BioRxiv: https://doi.org/10.1101/288623	2019	Neurological	Average across all tracts mode of anisotropy	0.0014782	17706
3841	27863252	2016	Immunological	Granulocyte count (two-way meta)	0.0014828	130875
3352	31427789	2019	Psychiatric	Age started smoking in former smokers	0.0015165	94891
3869	27863252	2016	Immunological	Basophil count (three-way meta)	0.0015215	171846
1467	17903299	2007	Metabolic	Low-density lipoprotein particle size by NMR (at exam 4, GEE, adjusted for age and sex)	0.0015559	851
3856	27863252	2016	Immunological	Myeloid white cell count (two-way meta)	0.0016637	130268
3797	29942085	2018	Psychiatric	Depressive affect subcluster	0.0016881	357957
2471	28240269	2017	Cell	CA7 - Carbonic anhydrase 7	0.001699	1000
3630	31427789	2019	Environment	Illnesses of father: Lung cancer	0.0017667	355137
4327	30643256	2019	Psychiatric	Well-being spectrum	0.001813	2311184
3277	31427789	2019	Environment	Maternal smoking around birth	0.001886	331862
3766	31427789	2019	Psychiatric	Depression - Recent thoughts of suicide or self-harm	0.0020002	125844
3308	31427789	2019	Mortality	Long-standing illness, disability or infirmity	0.0020021	377498
1144	28490609	2017	Metabolic	Disposition index (adjusted for BMI)	0.0020088	5567
41	27046643	2016	Environment	Educational attainment	0.0020598	111114
1099	19060910	2009	Immunological	C-reactive protein - Birth cohorts	0.0022081	4763
4067	30038396	2018	Cognitive	Cognitive performance	0.002254	257828
3920	28334899	2017	Metabolic	Total cholesterol	0.0023988	27657
2027	25390077	2015	Reproduction	Cryptorchidism (group 1)	0.002423	2331
2462	28240269	2017	Cell	ABL1 - Tyrosine-protein kinase ABL1	0.0024323	1000
3454	31427789	2019	Metabolic	Impedance measures - Leg fat-free mass (right)	0.00245	379793
4011	29662059	2018	Psychiatric	Broad depression	0.0025334	322580
2476	28240269	2017	Cell	CD207 - C-type lectin domain family 4 member K	0.002543	1000
168	25673412	2015	Metabolic	Waist circumference	0.002555	244441
167	25673412	2015	Metabolic	Waist circumference	0.0025655	232101
3998	29500382	2018	Psychiatric	Tense / 'highly strung' (TENSE)	0.0026803	263635
4209	31152163	2019	Metabolic	Chronic kidney disease	0.0026918	625219
3861	27863252	2016	Immunological	Plateletcrit (two-way meta)	0.0027685	127033
907	27005778	2016	Metabolic	Total cholesterol in LDL	0.0027777	21559
2023	24934506	2014	Endocrine	Skin fluorescence	0.0028639	1082
3594	31427789	2019	Activities	Mineral and other dietary supplements: Calcium	0.0029377	385261
3754	31427789	2019	Psychiatric	Traumatic events - Felt very upset when reminded of stressful expresince in past month	0.0030021	126627
2481	28240269	2017	Cell	ECM1 - Extracellular matrix protein 1	0.0030074	1000
3919	28334899	2017	Metabolic	Low-density lipoprotein cholesterol	0.0030076	31732
3572	31427789	2019	Neurological	Pain type(s) experienced in last month: Back pain	0.00304	385698
4642	31676860	2019	Neurological	Right ventral DC	0.0031066	21821
4166	30108127	2018	Metabolic	Body Mass Index	0.0031332	334487
3301	31427789	2019	Psychiatric	Seen doctor (GP) for nerves, anxiety, tension or depression	0.0031341	383771
970	27005778	2016	Metabolic	Concentration of chylomicrons and extremely large VLDL particles	0.0032169	18960
3688	31427789	2019	Metabolic	Diagnoses - secondary ICD10: E78 Disorders of lipoprotein metabolism and other lipidemias	0.0032686	244890
3165	28240269	2017	Cell	LEPR - Leptin receptor	0.00329	1000
3962	28990592	2017	Reproduction	Gestational weight gain (maternal, late)	0.0033198	7681
3270	31427789	2019	Metabolic	Comparative body size at age 10	0.0033368	379749
4245	30980028	2019	Cognitive	Left handed	0.0033547	331037
3225	31427789	2019	Activities	Hands-free device/speakerphone use with mobile phone in last 3 month	0.0034326	324453
916	27005778	2016	Metabolic	Total cholesterol in medium LDL	0.0034709	21559
3455	31427789	2019	Metabolic	Impedance measures - Leg predicted mass (right)	0.0035463	379793
2728	28240269	2017	Cell	HSPA1A - Heat shock 70 kDa protein 1A/1B	0.0036017	1000
3556	31427789	2019	Activities	Medication for cholesterol, blood pressure, diabetes, or take exogenous hormones: Hormone replacement therapy	0.0036961	207533
4196	31217584	2019	Cardiovascular	Hypertension	0.0037599	49141
4585	31676860	2019	Neurological	Right lateral occipital	0.0037605	21821
4087	29255261	2018	Psychiatric	Neuroticism	0.0038317	329821
71	24097068	2013	Metabolic	High-density lipoprotein cholesterol	0.0039372	188577
920	27005778	2016	Metabolic	Phospholipids in medium LDL	0.0039902	21558
4059	27920155	2017	Metabolic	Estimated glomerular filtration rate based on cystain C	0.0041047	32861
1461	17903299	2007	Metabolic	Small low-density lipoprotein by NMR (at exam 4, GEE, adjusted for multivariable)	0.0042684	851
4682	BioRxiv: https://doi.org/10.1101/288590	2019	Neurological	Posterior limb of internal capsule axial diusivities	0.0043073	17706
3737	31427789	2019	Psychiatric	Depression - Ever had prolonged loss of interest in normal activities	0.0043755	126458
4325	30643256	2019	Psychiatric	Neuroticism (MA GWAMA)	0.0043976	523783
3433	31427789	2019	Cognitive	Symbol digit substitution test - Duration to entering value	0.0044781	95826
4068	BioRxiv: https://doi.org/10.1101/261081	2018	Activities	Automobile speeding propensity	0.0045386	404291
897	27005778	2016	Metabolic	Phospholipids in large LDL	0.0045834	21550
3413	31427789	2019	Cognitive	Fluid intelligence score	0.0047256	125935
1662	17903293	2007	Metabolic	Alanine transaminase (at exam 2, FBAT, adjusted for age and sex)	0.0047336	904
3580	31427789	2019	Social Interactions	Social support - Leisure/social activities: Other group activity	0.0047721	385280
3715	31427789	2019	Mortality	Diagnoses - secondary ICD10: Z92 Personal history of medical treatment	0.0047728	244890
4302	30664634	2019	Metabolic	Arms-arm fat ratio (female)	0.0048043	195068
150	26426971	2015	Metabolic	Body Mass Index (female <= 50 yrs)	0.0048194	41386
2394	28240269	2017	Cell	GAS1 - Growth arrest-specific protein 1	0.0048341	1000
3699	31427789	2019	Gastrointestinal	Diagnoses - secondary ICD10: K57 Diverticular disease of intestine	0.0048748	244890
3333	31427789	2019	Activities	Frequency of heavy DIY in last 4 weeks	0.004946	153377
3297	31427789	2019	Psychiatric	Frequency of depressed mood in last 2 weeks	0.0049706	370017
3376	31427789	2019	Reproduction	Number of stillbirths (female)	0.0049936	65639
2024	23089632	2013	Psychiatric	Alcohol dependence	0.005039	2322
2020	23143601	2012	Neoplasms	Adenocarcinoma (adjusted for age)	0.005109	8881
4334	30552067	2018	Respiratory	Asthma	0.0051406	30810
3747	31427789	2019	Psychiatric	Happiness and subjective well-being - Belief that own life is meaningfull	0.0051457	123818
2844	28240269	2017	Cell	LRRTM3 - Leucine-rich repeat transmembrane neuronal protein 3	0.0051532	1000
4200	31217584	2019	Skeletal	Height	0.005369	49796
4246	30980028	2019	Cognitive	Right handed	0.0054687	331037
2690	28240269	2017	Cell	MDH1 - Malate dehydrogenase, cytoplasmic	0.0054717	1000
12	24280982	2014	Psychiatric	Schizophrenia/Bipolar disorder	0.0055288	39202
892	27005778	2016	Metabolic	Total cholesterol in large LDL	0.0055442	21552
3110	28240269	2017	Cell	CSNK2A2 CSNK2B - Casein kinase II 2-alpha':2-beta heterotetramer	0.005618	1000
241	25772697	2015	Immunological	CD161 on CD4mem	0.0056186	669
2505	28240269	2017	Cell	BCL2A1 - Bcl-2-related protein A1	0.0056526	1000
1573	17903303	2007	Cardiovascular	Mean abdominal aortic calcification - Agatston score (at exam 7, GEE, adjusted for multivariable)	0.0056884	673
3551	31427789	2019	Cardiovascular	Vascular/heart problems diagnosed by doctor: High blood pressure	0.0058149	385699
4633	31676860	2019	Neurological	Right cerebellum exterior	0.0058178	21821
3143	28240269	2017	Cell	CD70 - CD70 antigen	0.0058817	1000
112	20935630	2010	Metabolic	Body Mass Index	0.0059701	123865
2355	28240269	2017	Cell	LGALS3 - Galectin-3	0.0059948	1000
962	27005778	2016	Metabolic	Concentration of very large VLDL particles	0.006246	18960
2507	28240269	2017	Cell	IBSP - Bone sialoprotein 2	0.0063801	1000
4620	31676860	2019	Neurological	Left cerebellum exterior	0.0063858	21821
1465	17903299	2007	Metabolic	Low-density lipoprotein particle size by NMR (at exam 4, GEE, adjusted for multivariable)	0.0064814	851
3	30478444	2019	Psychiatric	Attention deficit hyperactivity disorder	0.0066042	55374
298	25772697	2015	Immunological	CD4mem:%preTh17 (2)	0.0066046	669
2382	28240269	2017	Cell	ADAMTS1 - A disintegrin and metalloproteinase with thrombospondin motifs 1	0.0066708	1000
3335	31427789	2019	Psychiatric	Light smokers, at least 100 smokes in lifetime	0.0067818	105610
3661	31427789	2019	Neoplasms	Cancer register - Histology of cancer tumour: Adenocarcinoma, NOS	0.0068527	60655
3833	27863252	2016	Immunological	Basophil count (two-way meta)	0.0069537	131860
3711	31427789	2019	Mortality	Diagnoses - secondary ICD10: Z86 Personal history of certain other diseases	0.0070275	244890
875	27005778	2016	Metabolic	Glycoprotein acetyls, mainly a1Lacid glycoprotein	0.0071334	19270
2779	28240269	2017	Cell	HSPA8 - Heat shock cognate 71 kDa protein	0.0072204	1000
1079	21372204	2011	Neoplasms	Prostate cancer	0.0072291	2275
4725	BioRxiv: https://doi.org/10.1101/288633	2019	Neurological	Posterior corona radiata mode of anisotropy	0.0074	17706
4617	31676860	2019	Neurological	Optic chiasm	0.0075114	21821
1203	24390342	2014	Connective Tissue	Rheumatoid Arthritis	0.007674	58284
2740	28240269	2017	Cell	IL17D - Interleukin-17D	0.0077195	1000
2017	24369049	2014	Psychiatric	Lithium response in Bipolar I patients - Alda Scale of 6 to 7	0.0077504	294
2130	28240269	2017	Cell	IL13RA1 - Interleukin-13 receptor subunit alpha-1	0.0077567	1000
4532	31676860	2019	Neurological	Right cerebellum exterior	0.0078559	19629
901	27005778	2016	Metabolic	Total lipids in large VLDL	0.0078792	18960
2719	28240269	2017	Cell	NAGK - N-acetyl-D-glucosamine kinase	0.0079403	1000
855	27005778	2016	Metabolic	ApoB	0.0079816	20690
966	27005778	2016	Metabolic	Concentration of very small VLDL particles	0.0080234	19273
4206	31152163	2019	Metabolic	Estimated glomerular filtration rate	0.008121	567460
884	27005778	2016	Metabolic	Triglycerides in IDL	0.0081262	19273
4728	BioRxiv: https://doi.org/10.1101/288636	2019	Neurological	Retrolenticular part of internal capsule mode of anisotropy	0.008349	17706
968	27005778	2016	Metabolic	Triglycerides in very small VLDL	0.0086947	19273
936	27005778	2016	Metabolic	Total cholesterol in small LDL	0.0087129	21556
3075	28240269	2017	Cell	RTN4R - Reticulon-4 receptor	0.0087243	1000
4110	29403010	2018	Metabolic	Estimated glomerular filtration rate	0.008759	143658
4280	30804560	2019	Respiratory	FEV1/FVC ratio	0.0088111	400102
1571	17903303	2007	Cardiovascular	Mean abdominal aortic calcification - Agatston score (at exam 7, GEE, adjusted for age and sex)	0.008823	675
2217	28240269	2017	Cell	ACVR1B - Activin receptor type-1B	0.0088627	1000
4195	31217584	2019	Cardiovascular	Diastolic Blood Pressure	0.0089925	35433
1841	17903296	2007	Skeletal	Neck width (GEE, male, adjusted for age)	0.0090127	477
4215	31015462	2019	Metabolic	Estimated glomerular filtration rate	0.0092466	350504
4484	31676860	2019	Neurological	Right lateral occipital	0.0092948	19629
2631	28240269	2017	Cell	PLG - Angiostatin	0.0094783	1000
1105	19060910	2009	Cardiovascular	Systolic Blood Pressure - Birth cohorts	0.0096873	4763
1865	17903296	2007	Skeletal	Neck cross-sectional moment of inertia (GEE, male, adjussted for age)	0.0097517	476
4109	29403010	2018	Metabolic	Serum creatinine	0.0097631	142097
3796	29942085	2018	Psychiatric	Depressive symptoms	0.010272	381455
4680	BioRxiv: https://doi.org/10.1101/288588	2019	Neurological	Inferior fronto-occipital fasciculus axial diusivities	0.010313	17706
2043	27329760	2016	Psychiatric	Bipolar disorder	0.010461	34950
4731	BioRxiv: https://doi.org/10.1101/288639	2019	Neurological	Superior fronto-occipital fasciculus mode of anisotropy	0.010584	17706
1837	17903296	2007	Skeletal	Neck width (GEE, male, adjusted for multivariable)	0.010626	477
3188	31427789	2019	Cardiovascular	Pulse rate (automated reading)	0.010893	361411
123	23563607	2013	Metabolic	Overweight	0.011315	158855
4694	BioRxiv: https://doi.org/10.1101/288602	2019	Neurological	Body of corpus callosum mean diusivities	0.011418	17706
120	23563607	2013	Metabolic	Obesity class 1	0.011442	98697
4324	30643256	2019	Activities	Positive affect (MA GWAMA)	0.011454	410603
3234	31427789	2019	Psychiatric	Daytime dozing / sleeping (narcolepsy)	0.01151	384879
3566	31427789	2019	Activities	Vitamin and mineral supplements: Multivitamins +/- minerals	0.011603	384452
4304	30664634	2019	Metabolic	Legs-leg fat ratio (female)	0.011674	195068
3438	31427789	2019	Respiratory	Doctor diagnosed asthma	0.011729	97640
675	24816252	2014	Metabolic	::::X-08766	0.011803	6050
671	24816252	2014	Metabolic	::::X-06350	0.011867	5161
1664	17903293	2007	Metabolic	Alanine transaminase (at exam 2, FBAT, adjusted for multivariable)	0.012063	904
4158	30531953	2018	Neurological	Generalised epilepsy	0.012074	33446
2148	28240269	2017	Cell	DCN - Decorin	0.012084	1000
2256	28240269	2017	Cell	TBP - TATA-box-binding protein	0.012207	1000
894	27005778	2016	Metabolic	Free cholesterol in large LDL	0.012256	21555
172	25673412	2015	Metabolic	Waist circumference (female)	0.012383	134594
965	27005778	2016	Metabolic	Total lipids in very small VLDL	0.012397	19273
171	25673412	2015	Metabolic	Waist circumference (female)	0.012426	127998
4685	BioRxiv: https://doi.org/10.1101/288593	2019	Neurological	Splenium of corpus callosum axial diusivities	0.01251	17706
4455	31676860	2019	Neurological	Left lingual	0.012524	19629
3387	31427789	2019	Activities	Health satisfaction	0.012569	128745
963	27005778	2016	Metabolic	Phospholipids in very large VLDL	0.012665	21237
427	24816252	2014	Metabolic	Amino acid::Valine, leucine and isoleucine metabolism::hydroxyisovaleroyl carnitine	0.01276	5588
3082	28240269	2017	Cell	CD200 - OX-2 membrane glycoprotein	0.012849	1000
2732	28240269	2017	Cell	CCL24 - C-C motif chemokine 24	0.012916	1000
3294	31427789	2019	Psychiatric	Loneliness, isolation	0.012937	380317
3899	27863252	2016	Immunological	Platelet count (three-way meta)	0.012995	166066
95	27680694	2016	Metabolic	Birth weight	0.013017	153781
54	27089181	2016	Psychiatric	Subjective well being	0.013041	298420
4171	29970889	2018	Psychiatric	Loneliness	0.013108	445024
2757	28240269	2017	Cell	TNC - Tenascin	0.013156	1000
882	27005778	2016	Metabolic	Concentration of IDL particles	0.013401	19273
73	24097068	2013	Metabolic	Total cholesterol	0.013459	188577
4519	31676860	2019	Neurological	Left cerebellum exterior	0.013463	19629
3499	31427789	2019	Dermatological	Hair colour (natural, before greying): Black	0.013523	385603
4207	31152163	2019	Metabolic	Blood urea nitrogen	0.013562	416178
3620	31427789	2019	Activities	Treatment/medication code: amlodipine	0.013892	280443
1459	17903299	2007	Metabolic	Large low-density lipoprotein by NMR (at exam 4, GEE, adjusted for age and sex)	0.013937	851
3965	28990592	2017	Reproduction	Gestational weight gain (offspring, total)	0.014258	8625
3574	31427789	2019	Neurological	Pain type(s) experienced in last month: Hip pain	0.014396	385698
2019	23143601	2012	Neoplasms	Lung canger (adjusted for age)	0.014442	8881
2483	28240269	2017	Cell	GZMH - Granzyme H	0.014445	1000
2528	28240269	2017	Cell	INSR - Insulin receptor	0.014663	1000
903	27005778	2016	Metabolic	Phospholipids in large VLDL	0.014669	21239
3203	31427789	2019	Environment	Age completed full time education	0.014674	253580
4284	30804560	2019	Respiratory	FEV1/FVC ratio	0.014685	321047
3209	31427789	2019	Activities	Duration of vigorous activity	0.014798	210896
3222	31427789	2019	Activities	Drive faster than motorway speed limit	0.01487	349848
2761	28240269	2017	Cell	CFH - Complement factor H	0.014902	1000
1861	17903296	2007	Skeletal	Neck cross-sectional moment of inertia (GEE, male, adjussted for multivariable)	0.01491	476
2198	28240269	2017	Cell	Human-virus - Protein Rev_HV2BE	0.015059	1000
3763	31427789	2019	Psychiatric	Depression - Recent feelings of depression	0.015095	126384
3299	31427789	2019	Psychiatric	Frequency of tenseness / restlessness in last 2 weeks	0.01515	371869
4714	BioRxiv: https://doi.org/10.1101/288622	2019	Neurological	Anterior limb of internal capsule mode of anisotropy	0.015374	17706
4653	BioRxiv: https://doi.org/10.1101/288561	2019	Neurological	Corticospinal tract fractional anisotropy	0.015456	17706
4320	30643256	2019	Activities	Positive affect (univariate)	0.015815	410603
896	27005778	2016	Metabolic	Concentration of large LDL particles	0.01584	19273
3709	31427789	2019	Mortality	Diagnoses - secondary ICD10: Z82 Family history of certain disabilities and chronic diseases (leading to disablement)	0.016031	244890
2895	28240269	2017	Cell	SH2D1A - SH2 domain-containing protein 1A	0.016135	1000
2933	28240269	2017	Cell	BMPR2 - Bone morphogenetic protein receptor type-2	0.016212	1000
4001	29500382	2018	Psychiatric	Loneliness, isolation (LONE)	0.016325	267190
4322	30643256	2019	Psychiatric	Depressive symptoms (univariate)	0.016409	1067913
938	27005778	2016	Metabolic	Concentration of small LDL particles	0.016419	19273
4205	31152163	2019	Metabolic	Estimated glomerular filtration rate	0.016479	765348
3597	31427789	2019	Cardiovascular	Non-cancer illness code, self-reported: hypertension	0.016498	289307
3320	31427789	2019	Respiratory	Chest pain or discomfort	0.016588	382525
2597	28240269	2017	Cell	GNS - N-acetylglucosamine-6-sulfatase	0.016604	1000
2066	28240269	2017	Cell	PROK1 - Prokineticin-1	0.016701	1000
4170	29970889	2018	Psychiatric	Loneliness (MTAG)	0.01672	487647
937	27005778	2016	Metabolic	Total lipids in small LDL	0.016756	19273
2086	28240269	2017	Cell	TNFSF12 - Tumor necrosis factor ligand superfamily member 12	0.016766	1000
4050	28358823	2017	Body Structures	Anterior cruciate ligament rupture (fixed effect model)	0.016849	99342
881	27005778	2016	Metabolic	Total lipids in IDL	0.016861	19273
1351	17903299	2007	Metabolic	Plasma Apolipoprotein B level (GEE, adjusted for age and sex)	0.016997	997
3503	31427789	2019	Dermatological	Male-specific factors - Hair/balding pattern: Pattern 4	0.017013	176380
961	27005778	2016	Metabolic	Total lipids in very large VLDL	0.017237	19273
296	25772697	2015	Immunological	CD4mem:%preTh17 (1)	0.017251	669
3334	31427789	2019	Activities	Duration of heavy DIY	0.017349	153613
4234	31015401	2019	Environmental	Antidepressants	0.01737	304162
4221	31015401	2019	Environmental	Diuretics	0.017421	229086
918	27005778	2016	Metabolic	Total lipids in medium LDL	0.017575	19273
2890	28240269	2017	Cell	BIRC7 - Baculoviral IAP repeat-containing protein 7 Isoform beta	0.017583	1000
2218	28240269	2017	Cell	ADAMTS4 - A disintegrin and metalloproteinase with thrombospondin motifs 4	0.017607	1000
919	27005778	2016	Metabolic	Concentration of medium LDL particles	0.017692	19273
1185	19060906	2009	Metabolic	Low-density lipoprotein cholesterol	0.017813	19840
3343	31427789	2019	Reproduction	Age at first live birth (female)	0.01787	141051
4378	30940143	2019	Cardiovascular	High blood pressure	0.017889	458554
4672	BioRxiv: https://doi.org/10.1101/288580	2019	Neurological	Body of corpus callosum axial diusivities	0.01808	17706
3390	31427789	2019	Activities	Financial situation satisfaction	0.01831	128506
1143	28490609	2017	Metabolic	Acute insulin response (adjusted for BMI)	0.018345	5567
3528	31427789	2019	Nutritional	Never eat eggs, dairy, wheat, sugar: Eggs or foods containing eggs	0.018385	384986
3687	31427789	2019	Metabolic	Diagnoses - secondary ICD10: E66 Overweight and obesity	0.018412	244890
2051	26962152	2016	Gastrointestinal	Periodontal complex trait 5	0.019044	975
3608	31427789	2019	Metabolic	Non-cancer illness code, self-reported: high cholesterol	0.019131	289307
3677	31427789	2019	Skeletal	Diagnoses - main ICD10: M17 Osteoarthritis of knee	0.019299	300791
4556	31676860	2019	Neurological	Left lingual	0.019321	21821
3626	31427789	2019	Activities	Treatment/medication code: bendroflumethiazide	0.019548	280443
2070	28240269	2017	Cell	C5 - Complement C5	0.019694	1000
2025	22952603	2012	Psychiatric	10 mg response to amphetamine	0.019716	381
3253	31427789	2019	Nutritional	Cereal intake	0.020029	368775
2058	26743605	2015	Dermatological	Psoriasis	0.020066	2821
3472	31427789	2019	Neoplasms	Age at cancer diagnosis	0.020235	61875
895	27005778	2016	Metabolic	Total lipids in large LDL	0.020262	19273
4326	30643256	2019	Psychiatric	Depressive symptoms (MA GWAMA)	0.020262	1067913
551	24816252	2014	Metabolic	Lipid::Lysolipid::2-palmitoylglycerophosphocholine*	0.020312	7695
2618	28240269	2017	Cell	BMPER - BMP-binding endothelial regulator protein	0.020588	1000
3161	28240269	2017	Cell	SEMA3E - Semaphorin-3E	0.020644	1000
3287	31427789	2019	Psychiatric	Sensitivity / hurt feelings	0.020907	375272
4528	31676860	2019	Neurological	Left ventral DC	0.020938	19629
2506	28240269	2017	Cell	BMX - Cytoplasmic tyrosine-protein kinase BMX	0.021092	1000
2664	28240269	2017	Cell	FGFR2 - Fibroblast growth factor receptor 2	0.021173	1000
3904	27863252	2016	Immunological	White blood cell count (three-way meta)	0.021221	172435
3235	31427789	2019	Psychiatric	Current tobacco smoking	0.021392	386150
4019	29895819	2018	Dermatological	Age spot	0.021543	11253
3474	31427789	2019	Activities	Type of accommodation lived in: A house or bungalow	0.021662	386168
2366	28240269	2017	Cell	EDA2R - Tumor necrosis factor receptor superfamily member 27	0.02214	1000
1840	17903296	2007	Skeletal	Neck width (FBAT, male, adjusted for age)	0.022171	477
2806	28240269	2017	Cell	LCORL - Ligand-dependent nuclear receptor corepressor-like protein	0.022216	1000
883	27005778	2016	Metabolic	Phospholipids in IDL	0.0225	21559
4034	30482948	2018	Psychiatric	Alcohol dependency (discovery)	0.022787	6280
917	27005778	2016	Metabolic	Cholesterol esters in medium LDL	0.023289	19273
4670	BioRxiv: https://doi.org/10.1101/288578	2019	Neurological	Anterior limb of internal capsule axial diusivities	0.02342	17706
971	27005778	2016	Metabolic	Phospholipids in chylomicrons and extremely large VLDL	0.023821	21542
4055	27920155	2017	Metabolic	Estimated glomerular filtration rate based on serum creatinine (non-diabetic)	0.024041	94677
3397	31427789	2019	Respiratory	Shortness of breath walking on level ground	0.024104	126962
4679	BioRxiv: https://doi.org/10.1101/288587	2019	Neurological	Genu of corpus callosum axial diusivities	0.024167	17706
921	27005778	2016	Metabolic	Total cholesterol in medium VLDL	0.024267	21551
3450	31427789	2019	Metabolic	Impedance measures - Impedance of arm (right)	0.024288	379786
1457	17903299	2007	Metabolic	Large low-density lipoprotein by NMR (at exam 4, GEE, adjusted for multivariable)	0.024324	851
4676	BioRxiv: https://doi.org/10.1101/288584	2019	Neurological	External capsule axial diusivities	0.024401	17706
3244	31427789	2019	Nutritional	Oily fish intake	0.024559	384554
2187	28240269	2017	Cell	GDF5 - Growth/differentiation factor 5	0.024738	1000
4224	31015401	2019	Environmental	Agents acting on the renin-angiotensin system	0.024819	237530
2016	24369049	2014	Psychiatric	Lithium response in Bipolar I patients - Alda Scale of 5 to 6	0.024889	294
411	24816252	2014	Metabolic	Amino acid::Urea cycle; arginine-, proline-, metabolism::arginine	0.024899	7528
4747	BioRxiv: https://doi.org/10.1101/288655	2019	Neurological	Posterior corona radiata radial diusivities	0.02502	17706
3798	29942085	2018	Psychiatric	Worry subcluster	0.025043	348219
4101	29403010	2018	Metabolic	Triglyceride	0.025165	105597
244	25772697	2015	Immunological	CD32 on mDC	0.025408	669
893	27005778	2016	Metabolic	Cholesterol esters in large LDL	0.02546	19273
94	27680694	2016	Metabolic	Birth weight	0.025476	143677
1701	17903292	2007	Endocrine	Dehydroepiandrosterone sulfate (at exam 3, GEE, adjusted for multivariable)	0.025488	850
59	23358156	2014	Cognitive	Childhood IQ	0.025705	12441
1225	25607358	2015	Neurological	Mean Thalamus	0.025939	13171
4208	31152163	2019	Metabolic	Blood urea nitrogen	0.026581	243031
1699	17903292	2007	Endocrine	Dehydroepiandrosterone sulfate (at exam 3, GEE, adjusted for age and sex)	0.026793	850
4756	BioRxiv: https://doi.org/10.1101/288664	2019	Neurological	Uncinate fasciculus radial diusivities	0.027019	17706
904	27005778	2016	Metabolic	Triglycerides in large VLDL	0.027025	21239
2428	28240269	2017	Cell	CA10 - Carbonic anhydrase-related protein 10	0.02772	1000
898	27005778	2016	Metabolic	Total cholesterol in large VLDL	0.027806	21235
4093	29844566	2018	Cognitive	Verbal-numerical reasoning	0.027851	168033
4582	31676860	2019	Neurological	Right inferior parietal	0.028009	21821
2812	28240269	2017	Cell	CST2 - Cystatin-SA	0.028028	1000
1864	17903296	2007	Skeletal	Neck cross-sectional moment of inertia (FBAT, male, adjussted for age)	0.028113	476
3195	31427789	2019	Environment	Average total household income before tax	0.02818	332594
4397	29855537	2018	Reproduction	Menstruation quality of life impact: Increased appetite	0.028217	11348
4039	29906448	2018	Psychiatric	Bipolar disorder	0.028347	74194
922	27005778	2016	Metabolic	Cholesterol esters in medium VLDL	0.028693	19273
2392	28240269	2017	Cell	CRISP3 - Cysteine-rich secretory protein 3	0.028758	1000
4078	30239722	2018	Metabolic	Waist-hip ratio (male)	0.028855	316772
2774	28240269	2017	Cell	DCTN2 - Dynactin subunit 2	0.028863	1000
3396	31427789	2019	Activities	Other sociodemographic factors - Private healthcare	0.028879	128472
3197	31427789	2019	Environment	Length of working week for main job	0.028891	217750
2015	24369049	2014	Psychiatric	Lithium response in Bipolar I patients - Alda Scale of 4 to 5	0.028935	294
3037	28240269	2017	Cell	PRSS2 - Trypsin-2	0.028993	1000
4266	30929738	2019	Respiratory	Asthma (child-onset)	0.029061	314633
4702	BioRxiv: https://doi.org/10.1101/288610	2019	Neurological	Inferior fronto-occipital fasciculus mean diusivities	0.029347	17706
3587	31427789	2019	Activities	Types of physical activity in last 4 weeks: Strenuous sports	0.029442	384450
2989	28240269	2017	Cell	DSC3 - Desmocollin-3	0.029961	1000
3359	31427789	2019	Cardiovascular	Age high blood pressure diagnosed	0.030232	92583
3228	31427789	2019	Psychiatric	Sleep duration	0.030435	384225
4035	30482948	2018	Psychiatric	Alcohol dependency (unrelated individuals)	0.03093	5799
2885	28240269	2017	Cell	HS6ST1 - Heparan-sulfate 6-O-sulfotransferase 1	0.031028	1000
1171	26833246	2016	Metabolic	Body fat percentage	0.031129	100716
3219	31427789	2019	Activities	Time spent watching television (TV)	0.031354	365236
1349	17903299	2007	Metabolic	Plasma Apolipoprotein B level (GEE, multivariate adjusted)	0.031773	997
125	23754948	2013	Metabolic	Body Mass Index (female)	0.031832	72397
4622	31676860	2019	Neurological	Left thalamus proper	0.031921	21821
220	25772697	2015	Immunological	T:%Vd1	0.032193	669
2891	28240269	2017	Cell	NXPH1 - Neurexophilin-1	0.032215	1000
873	27005778	2016	Metabolic	Glycerol	0.032255	20235
4516	31676860	2019	Neurological	Optic chiasm	0.032283	19629
3280	31427789	2019	Mortality	Mother still alive	0.032356	379747
2077	28240269	2017	Cell	FGF10 - Fibroblast growth factor 10	0.032445	1000
3593	31427789	2019	Activities	Mineral and other dietary supplements: Glucosamine	0.032858	385261
1242	17903307	2007	Respiratory	Mean FEV1 from exam 3 and 5 (FBAT, adjusted for multiple covariates)	0.032935	1222
2136	28240269	2017	Cell	MST1R - Macrophage-stimulating protein receptor	0.033089	1000
2796	28240269	2017	Cell	GPI - Glucose-6-phosphate isomerase	0.033096	1000
4700	BioRxiv: https://doi.org/10.1101/288608	2019	Neurological	Fornix (cres) / Stria terminalis mean diusivities	0.033155	17706
4701	BioRxiv: https://doi.org/10.1101/288609	2019	Neurological	Genu of corpus callosum mean diusivities	0.033284	17706
674	24816252	2014	Metabolic	::::X-08402	0.033298	7726
1667	17903293	2007	Metabolic	Aspartate aminotransferase (at exam 2, GEE, adjusted for age and sex)	0.034098	904
2398	28240269	2017	Cell	GNLY - Granulysin	0.0342	1000
879	27005778	2016	Metabolic	Total cholesterol in IDL	0.034281	19273
758	24816252	2014	Metabolic	::::X-12116	0.034496	3039
1963	17903295	2007	Cognitive	Mean MMSE score for exam 5 and 7 (GEE, adjusted for age)	0.034677	1038
797	24816252	2014	Metabolic	::::X-12729	0.034951	1753
4277	30807572	2019	Gastrointestinal	Meconium ileus in cystic fibrosis	0.034967	6770
1882	17903296	2007	Skeletal	Shaft cross-sectional moment of inertia (FBAT, male, adjussted for multivariable)	0.035005	427
2887	28240269	2017	Cell	IL34 - Interleukin-34	0.035179	1000
1058	18057069	2007	Neurological	Amyotrophic lateral sclerosis	0.035612	432
3447	31427789	2019	Metabolic	Impedance measures - Impedance of whole body	0.035828	379792
3485	31427789	2019	Nutritional	Bread type: White	0.03588	372617
1965	17903295	2007	Cognitive	MMSE score (at exam 5, GEE, adjusted for age)	0.036102	1038
995	27989323	2017	Immunological	Interleukin-8 (CXCL8)	0.036132	3526
1900	17903296	2007	Skeletal	Troch Neck BMD (FBAT, male, adjussted for multivariable)	0.036287	495
2613	28240269	2017	Cell	CD84 - SLAM family member 5	0.036629	1000
4113	29403010	2018	Metabolic	Potassium	0.036641	132938
4103	29403010	2018	Hematological	Hemoglobin A1c	0.036872	42790
939	27005778	2016	Metabolic	Total cholesterol in small VLDL	0.037225	21557
4115	29403010	2018	Metabolic	Calcium	0.03725	71701
1206	24688116	2014	Mortality	Longevity (>= 90 yrs vs < 65 yrs)	0.037267	23850
3483	31427789	2019	Nutritional	Milk type used: Soya	0.037487	373135
1836	17903296	2007	Skeletal	Neck width (FBAT, male, adjusted for multivariable)	0.037558	477
115	22982992	2012	Metabolic	Variability of Body Mass Index	0.037945	133154
22	25187353	2014	Immunological	Clozapine-Induced Agranulocytosis/Granulocytopenia	0.038029	1359
4323	30643256	2019	Activities	Life satisfaction (MA GWAMA)	0.038054	80852
1157	22581228	2012	Metabolic	Fasting glucose main effect (adjusted for BMI)	0.038064	58074
4057	27920155	2017	Metabolic	Estimated glomerular filtration rate based on serum creatinine	0.038135	111666
3321	31427789	2019	Activities	Ever had bowel cancer screening	0.038253	380208
931	27005778	2016	Metabolic	Phenylalanine	0.038356	22663
4690	BioRxiv: https://doi.org/10.1101/288598	2019	Neurological	Uncinate fasciculus axial diusivities	0.038485	17706
3863	27863252	2016	Immunological	Platelet count (two-way meta)	0.038496	127127
3226	31427789	2019	Activities	Difference in mobile phone use compared to two years previously	0.038537	319545
4051	28358823	2017	Body Structures	Anterior cruciate ligament rupture (random effect model)	0.038644	99342
3391	31427789	2019	Psychiatric	Ever depressed for a whole week	0.038695	126626
4481	31676860	2019	Neurological	Right inferior parietal	0.03873	19629
4695	BioRxiv: https://doi.org/10.1101/288603	2019	Neurological	Cingulum (cingulate gyrus) mean diusivities	0.038885	17706
434	24816252	2014	Metabolic	Carbohydrate::Aminosugars metabolism::erythronate*	0.039465	7752
3316	31427789	2019	Activities	Frequency of solarium/sunlamp use	0.039548	383447
4311	30661054	2019	Gastrointestinal	Diverticular disease	0.03966	451099
3629	31427789	2019	Environment	Illnesses of father: Stroke	0.039669	355137
3925	28714975	2017	Cardiovascular	Coronary artery disease (SOFT definition including angina)	0.039838	148815
4381	30898391	2019	Neoplasms	Epithelial ovarian cancer (all invasive)	0.040151	7064
3774	31427789	2019	Psychiatric	Traumatic events - Been in aconfiding relationship as an adult	0.040513	123584
110	21378988	2011	Cardiovascular	Coronary artery disease	0.040705	30482
3865	27863252	2016	Immunological	Red cell distribution width (two-way meta)	0.041195	131520
2053	24084763	2013	Neoplasms	Advanced adenoma	0.041831	1406
3588	31427789	2019	Activities	Types of physical activity in last 4 weeks: Light DIY (eg: pruning, watering the lawn)	0.041926	384450
3758	31427789	2019	Psychiatric	Anxiety - Recent easy annoyance or irritability	0.04221	126198
1908	17903297	2007	Neurological	Lateral ventricular volume (FBAT, adjusted for multivariable)	0.042212	705
3418	31427789	2019	Cognitive	Fluid intelligence test - Number of fluid intelligence questions attempted within time limit	0.04222	125935
3298	31427789	2019	Psychiatric	Frequency of unenthusiasm / disinterest in last 2 weeks	0.042248	373833
3585	31427789	2019	Activities	Types of physical activity in last 4 weeks: Walking for pleasure (not as a means of transport)	0.042463	384450
311	25772697	2015	Immunological	CD4nv:%R6+R4-	0.042533	669
3029	28240269	2017	Cell	RB1 - Retinoblastoma-associated protein	0.04259	1000
2905	28240269	2017	Cell	LTA - Lymphotoxin-alpha	0.042632	1000
4712	BioRxiv: https://doi.org/10.1101/288620	2019	Neurological	Uncinate fasciculus mean diusivities	0.04268	17706
1896	17903296	2007	Skeletal	Shaft Section Modulus (FBAT, male, adjussted for multivariable)	0.042866	429
628	24816252	2014	Metabolic	Xenobiotics::Drug::salicylate	0.043009	2374
1041	17903296	2007	Skeletal	Shaft Width (GEE, adjusted for age and sex)	0.043042	1028
1096	21909110	2011	Cardiovascular	Pulse pressure	0.043291	69395
3494	31427789	2019	Nutritional	Coffee type: Ground coffee (include espresso, filter etc)	0.043722	303811
4521	31676860	2019	Neurological	Left thalamus proper	0.043956	19629
4036	30482948	2018	Psychiatric	Alcohol dependency (unrelated genotyped individuals)	0.044026	5799
1087	20385819	2010	Ophthalmological	Age-related Macular Degeneration	0.044033	3307
1998	17658951	2007	Metabolic	Body Mass Index	0.044102	1410
941	27005778	2016	Metabolic	Total lipids in small VLDL	0.044345	19273
967	27005778	2016	Metabolic	Phospholipids in very small VLDL	0.044411	19273
1926	17903297	2007	Neurological	Lateral ventricular volume (FBAT, adjusted for age and sex)	0.04457	705
1502	17903299	2007	Metabolic	Triglycerides (at exam 3, FBAT, adjusted for age and sex)	0.044605	1068
3385	31427789	2019	Psychiatric	Happiness	0.044793	128677
1746	17903292	2007	Metabolic	Urinary albumin excertion in hypertensive enriched sample (at exam 6, FBAT, adjusted for multivariable)	0.045016	532
3590	31427789	2019	Activities	Medication for cholesterol, blood pressure or diabetes: Cholesterol lowering medication	0.045033	176050
1204	24390342	2014	Connective Tissue	Rheumatoid Arthritis	0.045112	103638
2446	28240269	2017	Cell	SERPIND1 - Heparin cofactor 2	0.045301	1000
2996	28240269	2017	Cell	FGFR4 - Fibroblast growth factor receptor 4	0.045444	1000
259	25772697	2015	Immunological	CD8:%TM-like	0.045539	669
1280	17903300	2007	Metabolic	Sagittal diameter by CT (FBAT, adjusted for age and sex)	0.045847	665
552	24816252	2014	Metabolic	Lipid::Lysolipid::2-stearoylglycerophosphocholine*	0.046243	7730
4411	30053915	2018	Cell	Total IgG levels	0.046298	1000
964	27005778	2016	Metabolic	Triglycerides in very large VLDL	0.046417	21548
4744	BioRxiv: https://doi.org/10.1101/288652	2019	Neurological	Fornix (cres) / Stria terminalis radial diusivities	0.046531	17706
942	27005778	2016	Metabolic	Concentration of small VLDL particles	0.046563	19273
3211	31427789	2019	Activities	Frequency of stair climbing in last 4 weeks	0.04674	382731
3793	30804565	2019	Psychiatric	Sleep duration	0.046759	384317
2486	28240269	2017	Cell	KLK7 - Kallikrein-7	0.046868	1000
1331	17903298	2007	Metabolic	Insulin sensitivity (GEE, adjusted for age, sex and BMI)	0.047315	935
1849	17903296	2007	Skeletal	Neck Section Modulus (GEE, male, adjusted for age)	0.047583	478
5	21926972	2011	Psychiatric	Bipolar disorder	0.047613	16731
3606	31427789	2019	Dermatological	Non-cancer illness code, self-reported: eczema/dermatitis	0.047704	289307
900	27005778	2016	Metabolic	Free cholesterol in large VLDL	0.047917	21238
2326	28240269	2017	Cell	CCL23 - Ck-beta-8-1	0.048082	1000
1516	17903299	2007	Metabolic	Triglyceride / High-density lipoprotein cholesterol ratio (at exam 3, FBAT, adjusted for age and sex)	0.048183	1060
2343	28240269	2017	Cell	PRSS1 - Trypsin-1	0.048302	1000
943	27005778	2016	Metabolic	Phospholipids in small VLDL	0.048303	21551
287	25772697	2015	Immunological	CD4:%Treg(73+)	0.049014	669
2001	18193045	2008	Skeletal	Height	0.04914	1410
3753	31427789	2019	Psychiatric	Traumatic events - Repeated disturbing thoughts of stressful experience in past month	0.049286	126635
891	27005778	2016	Metabolic	Phospholipids in large HDL	0.049503	19273
2203	28240269	2017	Cell	IL17F - Interleukin-17F	0.049543	1000
4358	30177863	2018	Gastrointestinal	Diverticular disease	0.049705	409728
1613	17903294	2007	Hematological	von Willebrand Factor (at exam 5, GEE, adjusted for multivariable)	0.049759	883
4515	31676860	2019	Neurological	4th ventricle	0.049854	19629

### Sheet: S9
Table S9. GWAS Atlas PheWAS results for female PTS-f1 locus FAM120A.
atlas ID	PMID	Year	Domain	Trait	P-value	N
3270	31427789	2019	Metabolic	Comparative body size at age 10	6.2214e-25	379749
3795	29942085	2018	Psychiatric	Neuroticism	8.6206e-13	390278
4290	30804566	2019	Neurological	Frequent insomnia symptoms	1.6291e-12	237627
4170	29970889	2018	Psychiatric	Loneliness (MTAG)	2.6339e-12	487647
3990	29500382	2018	Psychiatric	Neuroticism sum score	2.8919e-12	380506
3449	31427789	2019	Metabolic	Impedance measures - Impedance of leg (left)	3.6886e-12	379807
3303	31427789	2019	Psychiatric	Able to confide	4.1891e-12	374820
63	28436984	2017	Reproduction	Age at menarche	4.857e-12	252514
3417	31427789	2019	Psychiatric	Neuroticism score	5.366e-12	312740
3448	31427789	2019	Metabolic	Impedance measures - Impedance of leg (right)	5.8732e-12	379813
4087	29255261	2018	Psychiatric	Neuroticism	1.8101e-11	329821
3452	31427789	2019	Metabolic	Impedance measures - Leg fat percentage (right)	1.9411e-11	379806
4269	30867560	2019	Psychiatric	Neuroticism general factor	4.8932e-11	270059
3456	31427789	2019	Metabolic	Impedance measures - Leg fat percentage (left)	6.7138e-11	379786
4067	30038396	2018	Cognitive	Cognitive performance	6.9097e-11	257828
3797	29942085	2018	Psychiatric	Depressive affect subcluster	2.8666e-10	357957
3798	29942085	2018	Psychiatric	Worry subcluster	3.2309e-10	348219
4066	30038396	2018	Environment	Educational attainment	5.9773e-10	766345
3796	29942085	2018	Psychiatric	Depressive symptoms	7.0279e-10	381455
4171	29970889	2018	Psychiatric	Loneliness	9.084e-10	445024
3187	31427789	2019	Skeletal	Standing height	9.4526e-10	385748
4303	30664634	2019	Metabolic	Legs-leg fat ratio (male)	1.9426e-09	167431
4093	29844566	2018	Cognitive	Verbal-numerical reasoning	2.3889e-09	168033
3487	31427789	2019	Nutritional	Bread type: Wholemeal or wholegrain	2.5179e-09	372617
4280	30804560	2019	Respiratory	FEV1/FVC ratio	3.3518e-09	400102
3785	29942086	2018	Cognitive	Intelligence	4.0016e-09	269867
3862	27863252	2016	Immunological	Platelet distribution width (two-way meta)	6.0127e-09	127171
4001	29500382	2018	Psychiatric	Loneliness, isolation (LONE)	7.343e-09	267190
3232	31427789	2019	Neurological	Sleeplessness / insomnia	7.5214e-09	386078
4284	30804560	2019	Respiratory	FEV1/FVC ratio	9.0191e-09	321047
3294	31427789	2019	Psychiatric	Loneliness, isolation	1.0164e-08	380317
3991	29500382	2018	Psychiatric	Mood swings (MOOD)	1.2944e-08	265382
3284	31427789	2019	Psychiatric	Mood swings	1.5824e-08	377179
4071	BioRxiv: https://doi.org/10.1101/261081	2018	Reproduction	Number of sexual partners	1.8873e-08	370711
3998	29500382	2018	Psychiatric	Tense / 'highly strung' (TENSE)	2.3121e-08	263635
4321	30643256	2019	Psychiatric	Neuroticism (univariate)	2.4337e-08	523783
4688	BioRxiv: https://doi.org/10.1101/288596	2019	Neurological	Superior longitudinal fasciculus axial diusivities	3.2202e-08	17706
3291	31427789	2019	Psychiatric	Tense / 'highly strung'	3.5768e-08	374129
3899	27863252	2016	Immunological	Platelet count (three-way meta)	4.0997e-08	166066
3290	31427789	2019	Psychiatric	Worrier / anxious feelings	4.2085e-08	376411
3271	31427789	2019	Skeletal	Comparative height size at age 10	4.4778e-08	380167
3297	31427789	2019	Psychiatric	Frequency of depressed mood in last 2 weeks	5.034e-08	370017
3997	29500382	2018	Psychiatric	Worrier / anxious feelings (WORRY)	5.7481e-08	264646
4043	30124842	2018	Skeletal	Height	6.5086e-08	693529
4328	30598549	2018	Skeletal	Estimated bone mineral density from heel ultrasounds	8.9368e-08	426824
3307	31427789	2019	Activities	Overall health rating	1.2311e-07	384850
4175	30048462	2018	Skeletal	Heel bone mineral density	1.7996e-07	394929
3431	31427789	2019	Cognitive	Fluid intelligence test - Fluid intelligence score	2.1076e-07	99739
3558	31427789	2019	Activities	Medication for pain relief, constipation, heartburn: Ibuprofen (e.g. Nurofen)	2.7872e-07	382089
3300	31427789	2019	Psychiatric	Frequency of tiredness / lethargy in last 2 weeks	3.749e-07	375053
4293	30718901	2019	Psychiatric	Depression	5.0117e-07	500199
3863	27863252	2016	Immunological	Platelet count (two-way meta)	5.0567e-07	127127
3298	31427789	2019	Psychiatric	Frequency of unenthusiasm / disinterest in last 2 weeks	7.5557e-07	373833
4521	31676860	2019	Neurological	Left thalamus proper	9.2727e-07	19629
90	26604143	2016	Metabolic	Body Mass Index - Child	9.3049e-07	35668
3982	29483656	2018	Psychiatric	Schizophrenia	1.0857e-06	105318
4622	31676860	2019	Neurological	Left thalamus proper	1.1302e-06	21821
3219	31427789	2019	Activities	Time spent watching television (TV)	1.2262e-06	365236
53	27225129	2016	Environment	Educational attainment	1.2771e-06	328917
11	25056061	2014	Psychiatric	Schizophrenia	1.3464e-06	82315
13	24280982	2014	Psychiatric	Schizophrenia vs Bipolar disorder	1.3464e-06	16381
4301	30664634	2019	Metabolic	Arms-arm fat ratio (male)	1.3803e-06	167431
3242	31427789	2019	Nutritional	Fresh fruit intake	1.5023e-06	372901
3349	31427789	2019	Reproduction	Ever used hormone-replacement therapy (HRT) (female)	1.6193e-06	208012
3310	31427789	2019	Activities	Age started wearing glasses or contact lenses	1.6387e-06	332074
3992	29500382	2018	Psychiatric	Miserableness (MIS)	1.8362e-06	267050
4628	31676860	2019	Neurological	Left accumbens area	1.9193e-06	21821
3751	31427789	2019	Psychiatric	Traumatic events - Avoided activities or situations because of previous stressful experience in past month	2.0208e-06	126606
3285	31427789	2019	Psychiatric	Miserableness	3.0745e-06	379907
1178	27992416	2017	Neurological	Insomnia	3.0861e-06	59128
3339	31427789	2019	Reproduction	Age when periods started (menarche) (female)	3.1501e-06	202636
3256	31427789	2019	Nutritional	Coffee intake	3.2415e-06	358093
3898	27863252	2016	Immunological	Platelet distribution width (three-way meta)	3.4684e-06	164433
4068	BioRxiv: https://doi.org/10.1101/261081	2018	Activities	Automobile speeding propensity	3.8761e-06	404291
3427	31427789	2019	Cognitive	Fluid intelligence test - FI4 : positional arithmetic	3.9561e-06	98875
3786	30804565	2019	Neurological	Insomnia	4.4191e-06	386533
4527	31676860	2019	Neurological	Left accumbens area	5.1351e-06	19629
3287	31427789	2019	Psychiatric	Sensitivity / hurt feelings	5.5385e-06	375272
3774	31427789	2019	Psychiatric	Traumatic events - Been in aconfiding relationship as an adult	6.4302e-06	123584
3579	31427789	2019	Social Interactions	Social support - Leisure/social activities: Adult education class	6.9521e-06	385280
3299	31427789	2019	Psychiatric	Frequency of tenseness / restlessness in last 2 weeks	7.8297e-06	371869
3994	29500382	2018	Psychiatric	Sensitivity / hurt feelings (HURT)	8.3971e-06	264144
4311	30661054	2019	Gastrointestinal	Diverticular disease	9.647e-06	451099
3304	31427789	2019	Reproduction	Age first had sexual intercourse	9.6802e-06	339614
4038	29906448	2018	Psychiatric	Schizophrenia	1.0049e-05	87491
3236	31427789	2019	Psychiatric	Past tobacco smoking	1.0152e-05	355594
3240	31427789	2019	Nutritional	Cooked vegetable intake	1.0446e-05	374858
3754	31427789	2019	Psychiatric	Traumatic events - Felt very upset when reminded of stressful expresince in past month	1.3076e-05	126627
4254	30952852	2019	Psychiatric	Sleep duration (SD)	1.557e-05	84441
3897	27863252	2016	Immunological	Plateletcrit (three-way meta)	1.6892e-05	164339
4358	30177863	2018	Gastrointestinal	Diverticular disease	1.7331e-05	409728
4014	29700475	2018	Psychiatric	Major depressive disorder	1.8129e-05	173005
4305	30664634	2019	Metabolic	Trunk-trunk fat ratio (male)	1.829e-05	167431
3318	31427789	2019	Metabolic	Weight change compared with 1 year ago	1.8562e-05	380042
3573	31427789	2019	Neurological	Pain type(s) experienced in last month: Stomach or abdominal pain	2.1537e-05	385698
4040	29906448	2018	Psychiatric	Schizophrenia/Bipolar disorder	2.241e-05	107620
3412	31427789	2019	Skeletal	Sitting height	2.2473e-05	385393
3455	31427789	2019	Metabolic	Impedance measures - Leg predicted mass (right)	2.2969e-05	379793
4534	31676860	2019	Neurological	Right thalamus proper	2.5791e-05	19629
3454	31427789	2019	Metabolic	Impedance measures - Leg fat-free mass (right)	2.7009e-05	379793
3409	31427789	2019	Environment	Education - Qualifications	2.7311e-05	318526
4635	31676860	2019	Neurological	Right thalamus proper	3.05e-05	21821
3741	31427789	2019	Psychiatric	Depression - Professional informed about depression	3.1438e-05	71538
3289	31427789	2019	Psychiatric	Nervous feelings	3.1469e-05	376368
3996	29500382	2018	Psychiatric	Nervous feelings (NERV-FEEL)	3.6129e-05	264858
3190	31427789	2019	Mortality	Number of self-reported non-cancer illnesses	3.6295e-05	386581
4070	BioRxiv: https://doi.org/10.1101/261081	2018	Psychiatric	Ever smoker	3.843e-05	518633
4073	BioRxiv: https://doi.org/10.1101/261081	2018	Activities	General risk tolerance	3.9254e-05	466571
3441	31427789	2019	Metabolic	Impedance measures - Body fat percentage	3.9526e-05	379615
3485	31427789	2019	Nutritional	Bread type: White	4.4329e-05	372617
3654	31427789	2019	Psychiatric	Smoking status: Never	5.3504e-05	384964
4733	BioRxiv: https://doi.org/10.1101/288641	2019	Neurological	Sagittal stratum mode of anisotropy	5.4822e-05	17706
4077	30239722	2018	Metabolic	Waist-hip ratio	5.5859e-05	697734
3428	31427789	2019	Cognitive	Fluid intelligence test - FI5 : family relationship calculation	7.7735e-05	96979
3366	31427789	2019	Reproduction	Age at menopause (last menstrual period) (female)	8.0018e-05	119160
3288	31427789	2019	Psychiatric	Fed-up feelings	8.0113e-05	378357
3761	31427789	2019	Psychiatric	Depression - Recent trouble concentrating on things	8.1379e-05	126633
3296	31427789	2019	Psychiatric	Risk taking	0.00010206	372651
4673	BioRxiv: https://doi.org/10.1101/288581	2019	Neurological	Cingulum (cingulate gyrus) axial diusivities	0.00010418	17706
4671	BioRxiv: https://doi.org/10.1101/288579	2019	Neurological	Average across all tracts axial diusivities	0.00010466	17706
3902	27863252	2016	Immunological	Reticulocyte count (three-way meta)	0.00011998	170641
3853	27863252	2016	Immunological	Monocyte count (two-way meta)	0.00012863	131544
3230	31427789	2019	Psychiatric	Morning/evening person (chronotype)	0.00014349	345148
3574	31427789	2019	Neurological	Pain type(s) experienced in last month: Hip pain	0.00015006	385698
3789	30804565	2019	Psychiatric	Morningness	0.00015088	345552
3846	27863252	2016	Immunological	High light scatter reticulocyte count (two-way meta)	0.00015326	130517
4112	29403010	2018	Metabolic	Sodium	0.00015635	127304
3213	31427789	2019	Activities	Duration walking for pleasure	0.00016053	275181
3995	29500382	2018	Psychiatric	Fed-up feelings (FED_UP)	0.00017345	266208
4545	31676860	2019	Neurological	Total brain volume	0.00017471	19629
3769	31427789	2019	Psychiatric	Anxiety - Recent restlessness	0.00017831	126513
4684	BioRxiv: https://doi.org/10.1101/288592	2019	Neurological	Retrolenticular part of internal capsule axial diusivities	0.00017966	17706
3773	31427789	2019	Psychiatric	Anxiety - Recent worrying too much about different things	0.00018687	126284
61	25231870	2014	Reproduction	Age at menarche	0.00019072	132989
3868	27863252	2016	Immunological	White blood cell count (two-way meta)	0.00019563	131969
4025	29895819	2018	Dermatological	Excessive sweating	0.0001965	4538
3903	27863252	2016	Immunological	Reticulocyte fraction of red cells (three-way meta)	0.00020485	170690
3725	31427789	2019	Psychiatric	Frequency of drinking alcohol	0.00020519	126656
3856	27863252	2016	Immunological	Myeloid white cell count (two-way meta)	0.00021116	130268
3749	31427789	2019	Psychiatric	Traumatic events - Someone to take to doctor when needed as a child	0.0002144	125985
3866	27863252	2016	Immunological	Reticulocyte count (two-way meta)	0.00022068	130388
4363	29899525	2018	Activities	Strenuous sports or other exercises	0.00022978	350492
3559	31427789	2019	Activities	Medication for pain relief, constipation, heartburn: Paracetamol	0.00023034	382089
210	28604731	2017	Neurological	Insomnia	0.00023159	113006
1074	19729612	2009	Immunological	Serum levels of soluble E-selectin with T1D	0.00024208	685
4710	BioRxiv: https://doi.org/10.1101/288618	2019	Neurological	Superior longitudinal fasciculus mean diusivities	0.00025423	17706
3286	31427789	2019	Psychiatric	Irritability	0.00026403	369232
4294	30696823	2019	Psychiatric	Chronotype	0.00027359	449732
3728	31427789	2019	Psychiatric	Anxiety - Ever worried more than most people would in similar situation	0.00027383	106215
3763	31427789	2019	Psychiatric	Depression - Recent feelings of depression	0.00028854	126384
3399	31427789	2019	Ear, Nose, Throat	Tinnitus	0.00029307	126851
4641	31676860	2019	Neurological	Right accumbens area	0.00029496	21821
3680	31427789	2019	Endocrine	Diagnoses - main ICD10: N39 Other disorders of urinary system	0.00029595	300791
3503	31427789	2019	Dermatological	Male-specific factors - Hair/balding pattern: Pattern 4	0.00029635	176380
4230	31015401	2019	Environmental	Opioids	0.00030281	78808
3301	31427789	2019	Psychiatric	Seen doctor (GP) for nerves, anxiety, tension or depression	0.00030643	383771
3993	29500382	2018	Psychiatric	Irritability (IRR)	0.00032422	260369
4295	30696823	2019	Psychiatric	Morning person (binary)	0.00038875	403195
3191	31427789	2019	Activities	Number of treatments/medications taken	0.00039977	386581
3765	31427789	2019	Psychiatric	Anxiety - Recent feelings of foreboding	0.0004066	126179
4646	31676860	2019	Neurological	Total brain volume	0.0004131	21821
3768	31427789	2019	Psychiatric	Anxiety - Recent trouble relaxing	0.00043725	126422
4307	30664745	2019	Skeletal	Osteoarthritis	0.00044612	455221
3714	31427789	2019	Mortality	Diagnoses - secondary ICD10: Z90 Acquired absence of organs, not elsewhere classified	0.00046076	244890
3319	31427789	2019	Respiratory	Wheeze or whistling in the chest in last year	0.00046548	379150
2070	28240269	2017	Cell	C5 - Complement C5	0.00047796	1000
4540	31676860	2019	Neurological	Right accumbens area	0.00048249	19629
3184	23504502	2013	Neoplasms	Esophageal squamous cell carcinoma	0.00049995	4053
3400	31427789	2019	Ear, Nose, Throat	Noisy workplace	0.00050061	128091
3619	31427789	2019	Activities	Treatment/medication code: ibuprofen	0.0005285	280443
3855	27863252	2016	Immunological	Mean platelet volume (two-way meta)	0.00057222	127230
3882	27863252	2016	Immunological	High light scatter reticulocyte count (three-way meta)	0.0005779	170761
3841	27863252	2016	Immunological	Granulocyte count (two-way meta)	0.00061259	130875
56	27089181	2016	Psychiatric	Depressive symptoms	0.00062916	161460
3788	30804565	2019	Neurological	Insomnia (female)	0.00066792	177817
3845	27863252	2016	Immunological	High light scatter percentage of red cells (two-way meta)	0.00068937	130538
563	24816252	2014	Metabolic	Lipid::Monoacylglycerol::1-oleoylglycerol (1-monoolein)	0.00069524	5717
2860	28240269	2017	Cell	C5 C6 - Complement C5b-C6 complex	0.00070062	1000
3429	31427789	2019	Cognitive	Fluid intelligence test - FI6 : conditional arithmetic	0.00070184	87471
3295	31427789	2019	Psychiatric	Guilty feelings	0.00071239	376361
3836	27863252	2016	Immunological	Sum basophil neutrophil count (two-way meta)	0.00072818	131031
4002	29500382	2018	Psychiatric	Guilty feelings (GUILT)	0.00076347	265139
1275	17903308	2007	Psychiatric	Epworth Sleepiness Scale (GEE, adjusted for age, sex, BMI, usual sleep duration and additional self-reported sleeping disorder)	0.00076748	721
3861	27863252	2016	Immunological	Plateletcrit (two-way meta)	0.00081081	127033
3476	31427789	2019	Activities	Own or rent accommodation lived in: Own outright (by you or someone in your household)	0.00086764	383032
3447	31427789	2019	Metabolic	Impedance measures - Impedance of whole body	0.0010591	379792
3258	31427789	2019	Nutritional	Water intake	0.0010672	357000
4114	29403010	2018	Metabolic	Chloride	0.001111	126402
3313	31427789	2019	Ear, Nose, Throat	Hearing difficulty/problems	0.0011124	370713
4095	28416822	2017	Cardiovascular	Atrial Fibrillation	0.0011613	36792
3867	27863252	2016	Immunological	Reticulocyte fraction of red cells (two-way meta)	0.0012637	130404
3332	31427789	2019	Activities	Taking other prescription medications	0.0013401	385236
4079	30239722	2018	Metabolic	Waist-hip ratio (female)	0.0013488	381152
3791	30804565	2019	Psychiatric	Ease of getting up in the morning	0.001351	385949
3229	31427789	2019	Psychiatric	Getting up in morning	0.0014607	385494
4228	31015401	2019	Environmental	Anti-inflammatory and antirheumatic products, non-steroids	0.0014621	164520
3881	27863252	2016	Immunological	High light scatter percentage of red cells (three-way meta)	0.0014725	170763
2567	28240269	2017	Cell	CPB2 - Carboxypeptidase B2	0.0014773	1000
3458	31427789	2019	Metabolic	Impedance measures - Leg fat-free mass (left)	0.001514	379766
4011	29662059	2018	Psychiatric	Broad depression	0.0015309	322580
3308	31427789	2019	Mortality	Long-standing illness, disability or infirmity	0.0015427	377498
3775	31427789	2019	Psychiatric	Traumatic events - Able to pay rent/morgage as an adult	0.0015466	124944
3770	31427789	2019	Psychiatric	Depression - Trouble falling or staying asleep. or sleeping too much	0.0015478	126545
10	23974872	2013	Psychiatric	Schizophrenia	0.0015621	32143
3585	31427789	2019	Activities	Types of physical activity in last 4 weeks: Walking for pleasure (not as a means of transport)	0.0015671	384450
3568	31427789	2019	Psychiatric	Why stopped smoking: Health precaution	0.0017247	94509
4080	30239722	2018	Metabolic	Waist-hip ratio (adjusted for BMI)	0.0017332	694649
3363	31427789	2019	Reproduction	Age started hormone-replacement therapy (HRT) (female)	0.0017374	72773
3891	27863252	2016	Immunological	Mean platelet volume (three-way meta)	0.0017632	164454
3756	31427789	2019	Psychiatric	Mental distress - Ever suffered mental distress preventing usual activities	0.0017705	125147
4629	31676860	2019	Neurological	Left ventral DC	0.0017891	21821
59	23358156	2014	Cognitive	Childhood IQ	0.0018308	12441
3857	27863252	2016	Immunological	Sum neutrophil eosinophil count (two-way meta)	0.0019042	131409
3859	27863252	2016	Immunological	Neutrophil count (two-way meta)	0.0019049	131564
564	24816252	2014	Metabolic	Lipid::Monoacylglycerol::1-palmitoylglycerol (1-monopalmitin)	0.001923	7429
4528	31676860	2019	Neurological	Left ventral DC	0.0019617	19629
4727	BioRxiv: https://doi.org/10.1101/288635	2019	Neurological	Posterior thalamic radiation (include optic radiation) mode of anisotropy	0.0020038	17706
995	27989323	2017	Immunological	Interleukin-8 (CXCL8)	0.0020372	3526
3502	31427789	2019	Dermatological	Male-specific factors - Hair/balding pattern: Pattern 3	0.0020539	176380
386	24816252	2014	Metabolic	Amino acid::Histidine metabolism::3-methylhistidine	0.0020639	5885
3459	31427789	2019	Metabolic	Impedance measures - Leg predicted mass (left)	0.0020801	379761
4344	30531941	2018	Psychiatric	Sleep sedentary (conditioning sex and BMI)	0.002087	91105
4076	30239722	2018	Metabolic	Body Mass Index (female)	0.002094	434794
3586	31427789	2019	Activities	Types of physical activity in last 4 weeks: Other exercises (eg: swimming, cycling, keep fit, bowling)	0.0022271	384450
3480	31427789	2019	Nutritional	Milk type used: Full cream	0.0022355	373135
1799	17903306	2007	Cardiovascular	High frequency power HRV (cohort exam 18 offsprint exam 3, GEE, adjusted for age and HR)	0.0022645	747
3581	31427789	2019	Activities	Types of transport used (excluding work): Car/motor vehicle	0.0022752	384551
3317	31427789	2019	Environment	Falls in the last year	0.0023495	385553
3589	31427789	2019	Activities	Types of physical activity in last 4 weeks: Heavy DIY (eg: weeding, lawn mowing, carpentry, digging)	0.0023909	384450
4706	BioRxiv: https://doi.org/10.1101/288614	2019	Neurological	Retrolenticular part of internal capsule mean diusivities	0.0023998	17706
3570	31427789	2019	Neurological	Pain type(s) experienced in last month: Headache	0.0024512	385698
1179	27992416	2017	Neurological	Insomnia (male)	0.0024668	28683
1453	17903299	2007	Metabolic	Low-density lipoprotein cholesterol (at exam 6, GEE, adjusted for age and sex)	0.0024779	1056
2739	28240269	2017	Cell	IGHE IGK@ IGL@ - Immunoglobulin E	0.0026835	1000
3468	31427789	2019	Metabolic	Impedance measures - Trunk fat percentage	0.0027466	379600
612	24816252	2014	Metabolic	Xenobiotics::Benzoate metabolism::2-hydroxyhippurate (salicylurate)	0.0027622	2592
3274	31427789	2019	Dermatological	Ease of skin tanning	0.0027835	378364
3083	28240269	2017	Cell	PRLR - Prolactin receptor	0.0028056	1000
3264	31427789	2019	Psychiatric	Average weekly beer plus cider intake	0.0028991	274556
4624	31676860	2019	Neurological	Left putamen	0.0029589	21821
4000	29500382	2018	Psychiatric	Suffer from 'nerves' (SUF-NERV)	0.0030325	262321
4074	30239722	2018	Metabolic	Body Mass Index	0.003165	806834
4523	31676860	2019	Neurological	Left putamen	0.0032016	19629
4541	31676860	2019	Neurological	Right ventral DC	0.0034471	19629
4695	BioRxiv: https://doi.org/10.1101/288603	2019	Neurological	Cingulum (cingulate gyrus) mean diusivities	0.003482	17706
209	28530673	2017	Cognitive	Intelligence	0.0037651	78308
2728	28240269	2017	Cell	HSPA1A - Heat shock 70 kDa protein 1A/1B	0.0037735	1000
992	27989323	2017	Immunological	Interleukin-5	0.0037847	3364
656	24816252	2014	Metabolic	::::X-03088	0.003919	7474
12	24280982	2014	Psychiatric	Schizophrenia/Bipolar disorder	0.0040138	39202
3470	31427789	2019	Metabolic	Impedance measures - Trunk fat-free mass	0.0041461	379507
3753	31427789	2019	Psychiatric	Traumatic events - Repeated disturbing thoughts of stressful experience in past month	0.0041632	126635
80	22504420	2012	Skeletal	Femoral Neck BMD	0.0042754	32961
4642	31676860	2019	Neurological	Right ventral DC	0.004293	21821
4637	31676860	2019	Neurological	Right putamen	0.0043392	21821
3471	31427789	2019	Metabolic	Impedance measures - Trunk predicted mass	0.0043504	379469
3293	31427789	2019	Psychiatric	Suffer from 'nerves'	0.0044173	372273
3373	31427789	2019	Neurological	Knee pain for 3+ months	0.0045324	81142
3762	31427789	2019	Psychiatric	Anxiety - Recent inability to stop or control worying	0.0045429	126300
4536	31676860	2019	Neurological	Right putamen	0.00464	19629
4693	BioRxiv: https://doi.org/10.1101/288601	2019	Neurological	Average across all tracts mean diusivities	0.0046952	17706
78	22504420	2012	Skeletal	Femoral Neck BMD (males)	0.0048701	32961
3444	31427789	2019	Metabolic	Impedance measures - Whole body water mass	0.0049977	379835
3443	31427789	2019	Metabolic	Impedance measures - Whole body fat-free mass	0.0050273	379804
4318	30649302	2019	Reproduction	Anti-Mullerian hormone	0.0051265	3344
1260	17903307	2007	Respiratory	Residual from predicted FEF25-75/FVC for latest exam (FBAT, adjusted for multiple covariates)	0.00517	1212
1801	17903306	2007	Cardiovascular	Low/High frequency power HRV (cohort exam 18 offsprint exam 3, GEE, adjusted for age and HR)	0.0051811	747
2322	28240269	2017	Cell	CTLA4 - Cytotoxic T-lymphocyte protein 4	0.0053657	1000
1250	17903307	2007	Respiratory	Percent predicted FEF25-75/FVC for latest exam (FBAT, adjusted for multiple covariates)	0.005383	1212
3889	27863252	2016	Immunological	Monocyte count (three-way meta)	0.0055796	170721
290	25772697	2015	Immunological	CD4:%Act(DR+)	0.0057628	669
4689	BioRxiv: https://doi.org/10.1101/288597	2019	Neurological	Sagittal stratum axial diusivities	0.0057698	17706
4343	30531941	2018	Psychiatric	Sleep sedentary	0.0058654	91105
1197	25027320	2014	Psychiatric	Cerebrospinal fluid levels of amyloid-beta 1-42	0.0061794	363
3410	31427789	2019	Mortality	Interpolated Year when non-cancer illness first diagnosed	0.0062144	277734
4645	31676860	2019	Neurological	White matter	0.006225	21821
4453	31676860	2019	Neurological	Left lateral occipital	0.0062592	19629
743	24816252	2014	Metabolic	::::X-11876	0.0063528	4965
3411	31427789	2019	Mortality	Interpolated Age of participant when non-cancer illness first diagnosed	0.0065075	277734
1369	17903299	2007	Metabolic	Total cholesterol (at exam 6, GEE, adjusted for age and sex)	0.0065163	1069
4232	31015401	2019	Environmental	Anilides	0.0067164	179810
3575	31427789	2019	Neurological	Pain type(s) experienced in last month: Knee pain	0.0068315	385698
1180	27992416	2017	Neurological	Insomnia (female)	0.0070321	30445
673	24816252	2014	Metabolic	::::X-07765	0.0071018	2170
1273	17903308	2007	Psychiatric	Epworth Sleepiness Scale (GEE, adjusted for age, sex, BMI and usual sleep duration)	0.0071754	721
212	28604731	2017	Neurological	Insomnia (female)	0.0072083	59367
3222	31427789	2019	Activities	Drive faster than motorway speed limit	0.0072258	349848
4329	30598549	2018	Body Structures	Fractures	0.0072776	426795
3234	31427789	2019	Psychiatric	Daytime dozing / sleeping (narcolepsy)	0.0072844	384879
4018	29848360	2018	Skeletal	Systemic Lupus Erythematosus	0.0074188	10995
2923	28240269	2017	Cell	ITIH4 - Inter-alpha-trypsin inhibitor heavy chain H4	0.0075102	1000
4701	BioRxiv: https://doi.org/10.1101/288609	2019	Neurological	Genu of corpus callosum mean diusivities	0.007636	17706
3652	31427789	2019	Environment	Illnesses of siblings: Diabetes	0.0077162	309116
4681	BioRxiv: https://doi.org/10.1101/288589	2019	Neurological	Posterior corona radiata axial diusivities	0.0077934	17706
4201	31217584	2019	Metabolic	Body Mass Index	0.0078117	49335
2470	28240269	2017	Cell	CA6 - Carbonic anhydrase 6	0.0078514	1000
583	24816252	2014	Metabolic	Nucleotide::Purine metabolism, adenine containing::N1-methyladenosine	0.0078522	7813
3755	31427789	2019	Psychiatric	Mental distress - Ever sought or received professional help for mental distress	0.0079896	126402
40	27046643	2016	Cognitive	Reaction time	0.0081295	111483
3398	31427789	2019	Muscular	Leg pain on walking	0.0082108	128030
3979	28869591	2017	Skeletal	Estimated BMD	0.0082959	142487
3945	28898252	2017	Metabolic	HbA1c	0.0083585	8874
196	26831199	2016	Metabolic	Estimated glomerular filtration rate based on serum creatinine	0.0085488	16474
55	27089181	2016	Psychiatric	Neuroticism	0.0086301	170911
3351	31427789	2019	Mortality	Had other major operations	0.008742	206807
3482	31427789	2019	Nutritional	Milk type used: Skimmed	0.0087709	373135
3918	28334899	2017	Metabolic	High-density lipoprotein cholesterol	0.0088629	34374
1809	17903306	2007	Cardiovascular	Total power HRV (cohort exam 18 offsprint exam 3, GEE, adjusted for age and HR)	0.0089166	747
3315	31427789	2019	Activities	Use of sun/uv protection	0.0089604	383659
4735	BioRxiv: https://doi.org/10.1101/288643	2019	Neurological	Anterior corona radiata radial diusivities	0.0089923	17706
834	24816252	2014	Metabolic	Peptide::Dipeptide::X-14205--alpha-glutamyltyrosine	0.0091626	1789
4438	30053915	2018	Cell	Helicobacter pylori IgG levels	0.0092301	175
3787	30804565	2019	Neurological	Insomnia (male)	0.0093468	208716
260	25772697	2015	Immunological	CD8:%TE	0.0094728	669
3402	31427789	2019	Cognitive	Fluid intelligence test - FI3 : word interpolation	0.0096451	124929
2127	28240269	2017	Cell	IL1RAP - Interleukin-1 Receptor accessory protein	0.0097619	1000
3539	31427789	2019	Activities	Reason for glasses/contact lenses: For short-sightedness, i.e. only or mainly for distance viewing such as driving, cinema etc (called 'myopia')	0.009776	78647
3198	31427789	2019	Environment	Frequency of travelling from home to job workplace	0.0097981	216647
2573	28240269	2017	Cell	DKK1 - Dickkopf-related protein 1	0.0098124	1000
3588	31427789	2019	Activities	Types of physical activity in last 4 weeks: Light DIY (eg: pruning, watering the lawn)	0.0098178	384450
3413	31427789	2019	Cognitive	Fluid intelligence score	0.0099292	125935
567	24816252	2014	Metabolic	Lipid::Sphingolipid::palmitoyl sphingomyelin	0.0099944	7814
2072	28240269	2017	Cell	BDNF - Brain-derived neurotrophic factor	0.010117	1000
3343	31427789	2019	Reproduction	Age at first live birth (female)	0.010264	141051
3302	31427789	2019	Psychiatric	Seen a psychiatrist for nerves, anxiety, tension or depression	0.010469	384700
4732	BioRxiv: https://doi.org/10.1101/288640	2019	Neurological	Superior longitudinal fasciculus mode of anisotropy	0.010548	17706
3453	31427789	2019	Metabolic	Impedance measures - Leg fat mass (right)	0.010701	379802
2951	28240269	2017	Cell	FGA FGB FGG - D-dimer	0.010719	1000
4387	30898391	2019	Neoplasms	Epithelial ovarian cancer (Clear cell)	0.011089	4361
4745	BioRxiv: https://doi.org/10.1101/288653	2019	Neurological	Genu of corpus callosum radial diusivities	0.011104	17706
2236	28240269	2017	Cell	FRZB - Secreted frizzled-related protein 3	0.011158	1000
45	28194004	2018	Psychiatric	Self-reported tiredness	0.011327	108976
4686	BioRxiv: https://doi.org/10.1101/288594	2019	Neurological	Superior corona radiata axial diusivities	0.011381	17706
3628	31427789	2019	Environment	Illnesses of father: Heart disease	0.011454	355137
4130	29403010	2018	Immunological	Neutrophil count	0.011646	62076
3457	31427789	2019	Metabolic	Impedance measures - Leg fat mass (left)	0.01171	379783
1256	17903307	2007	Respiratory	Percent predicted FEV1/FVC for latest exam (FBAT, adjusted for multiple covariates)	0.011789	1217
1459	17903299	2007	Metabolic	Large low-density lipoprotein by NMR (at exam 4, GEE, adjusted for age and sex)	0.011989	851
1266	17903307	2007	Respiratory	Residual from predicted FEV1/FVC for latest exam (FBAT, adjusted for multiple covariates)	0.01199	1217
1274	17903308	2007	Psychiatric	Epworth Sleepiness Scale (FBAT, adjusted for age, sex, BMI, usual sleep duration and additional self-reported sleeping disorder)	0.012002	721
700	24816252	2014	Metabolic	Amino acid::Phenylalanine & tyrosine metabolism::X-11423--O-sulfo-L-tyrosine	0.012051	7765
4314	30643251	2019	Psychiatric	Ever smoked regulary	0.012165	262990
1271	17903308	2007	Psychiatric	Epworth Sleepiness Scale (GEE, adjusted for age, sex and BMI)	0.012175	721
4554	31676860	2019	Neurological	Left lateral occipital	0.012192	21821
468	24816252	2014	Metabolic	Lipid::Bile acid metabolism::glycodeoxycholate	0.012356	1477
1122	27918534	2017	Metabolic	Pericardial adipose tissue volume (adjusted for height and weight, female)	0.012541	6362
4009	29559693	2018	Skeletal	Osteoarthritis of hip or knee (hospital diagnosed)	0.012611	32970
4626	31676860	2019	Neurological	Left hippocampus	0.012693	21821
3960	28990592	2017	Reproduction	Gestational weight gain (maternal, total)	0.012888	10555
3699	31427789	2019	Gastrointestinal	Diagnoses - secondary ICD10: K57 Diverticular disease of intestine	0.012904	244890
371	24816252	2014	Metabolic	Amino acid::Cysteine, methionine, SAM, taurine metabolism::2-hydroxybutyrate (AHB)	0.012989	7815
2066	28240269	2017	Cell	PROK1 - Prokineticin-1	0.01309	1000
3957	28979981	2017	Psychiatric	Antisocial behavior	0.01328	16400
4544	31676860	2019	Neurological	White matter	0.013281	19629
1264	17903307	2007	Respiratory	Residual from predicted FVC for latest exam (FBAT, adjusted for multiple covariates)	0.013314	1217
996	27989323	2017	Immunological	Interleukin-9	0.01351	3634
4006	29559693	2018	Skeletal	Osteoarthritis (hospital diagnosed)	0.013864	50508
3552	31427789	2019	Respiratory	Blood clot, DVT, bronchitis, emphysema, asthma, rhinitis, eczema, allergy diagnosed by doctor: Asthma	0.013866	385822
4691	BioRxiv: https://doi.org/10.1101/288599	2019	Neurological	Anterior corona radiata mean diusivities	0.013941	17706
3365	31427789	2019	Neurological	Back pain for 3+ months	0.014244	97524
3391	31427789	2019	Psychiatric	Ever depressed for a whole week	0.014507	126626
3914	28073927	2017	Ophthalmological	Disc area	0.014566	29811
3499	31427789	2019	Dermatological	Hair colour (natural, before greying): Black	0.014638	385603
89	22504419	2012	Skeletal	Infant head circumference	0.014742	10678
1457	17903299	2007	Metabolic	Large low-density lipoprotein by NMR (at exam 4, GEE, adjusted for multivariable)	0.014815	851
1120	27918534	2017	Metabolic	Pericardial adipose tissue volume (adjusted for height and weight)	0.015155	12204
1254	17903307	2007	Respiratory	Percent predicted FVC for latest exam (FBAT, adjusted for multiple covariates)	0.015343	1217
4168	29891935	2018	Ophthalmological	Open-angle glaucoma (fixed-effect model)	0.015574	176890
2438	28240269	2017	Cell	CST6 - Cystatin-M	0.015616	1000
4657	BioRxiv: https://doi.org/10.1101/288565	2019	Neurological	Genu of corpus callosum fractional anisotropy	0.015623	17706
3675	31427789	2019	Gastrointestinal	Diagnoses - main ICD10: K80 Cholelithiasis	0.015634	300791
3231	31427789	2019	Psychiatric	Nap during day	0.015674	386124
4449	31676860	2019	Neurological	Left fusiform	0.01571	19629
2817	28240269	2017	Cell	CRP - C-reactive protein	0.015786	1000
3572	31427789	2019	Neurological	Pain type(s) experienced in last month: Back pain	0.01581	385698
3218	31427789	2019	Activities	Time spent outdoors in winter	0.016019	304316
4082	30239722	2018	Metabolic	Waist-hip ratio (adjusted for BMI, female)	0.016174	379501
1796	17903306	2007	Cardiovascular	RR interval (female, cohort exam 11 offspring exam 1, FBAT, adjusted for age nad RR)	0.016368	1051
3520	31427789	2019	Environment	Current employment status: Retired	0.016425	385138
2342	28240269	2017	Cell	RETN - Resistin	0.016569	1000
1811	17903306	2007	Cardiovascular	Very low frequency power HRV (cohort exam 18 offsprint exam 3, GEE, adjusted for age and HR)	0.01663	747
3205	31427789	2019	Activities	Duration of walks	0.016672	330974
3956	28957384	2017	Body Structures	Ankle injury (random effect)	0.016699	99340
835	24816252	2014	Metabolic	Peptide::Dipeptide::X-14208--phenylalanylserine	0.016763	2455
1220	25607358	2015	Neurological	Mean Amygdala	0.016812	13171
1071	16775037	2006	Endocrine	Diabetic Nephropathy in Type 1 Diabetes	0.017069	1889
2043	27329760	2016	Psychiatric	Bipolar disorder	0.017325	34950
2219	28240269	2017	Cell	ANGPT1 - Angiopoietin-1	0.017374	1000
1387	17903299	2007	Metabolic	Total cholesterol / High-density lipoprotein cholesterol ratio (at exam 7, GEE, adjusted for age and sex)	0.017528	1060
1800	17903306	2007	Cardiovascular	Low/High frequency power HRV (cohort exam 18 offsprint exam 3, FBAT, adjusted for age and HR)	0.017592	747
3201	31427789	2019	Environment	Job involves heavy manual or physical work	0.01763	220789
4007	29559693	2018	Skeletal	Osteoarthritis of hip (hospital diagnosed)	0.017883	11989
2943	28240269	2017	Cell	WNT7A - Protein Wnt-7a	0.017902	1000
3605	31427789	2019	Respiratory	Non-cancer illness code, self-reported: hayfever/allergic rhinitis	0.01793	289307
3185	31427789	2019	Metabolic	Waist circumference	0.018048	385932
1473	17903299	2007	Metabolic	Mean total cholesterol from exam 1-7 (GEE, adjusted for multivariable)	0.018166	1087
2934	28240269	2017	Cell	NTRK2 - BDNF/NT-3 growth factors receptor	0.018187	1000
3864	27863252	2016	Immunological	Red blood cell count (two-way meta)	0.018223	132690
1233	17903308	2007	Psychiatric	Usual weekday bedtime (GEE, adjusted for age, sex and BMI)	0.018309	738
3460	31427789	2019	Metabolic	Impedance measures - Arm fat percentage (right)	0.018449	379752
541	24816252	2014	Metabolic	Lipid::Lysolipid::1-oleoylglycerophosphoethanolamine	0.018484	7749
1475	17903299	2007	Metabolic	Mean total cholesterol from exam 1-7 (GEE, adjusted for age and sex)	0.018499	1087
1718	17903292	2007	Endocrine	Mean thyroid stimulation hormone from exam 3 and 4 (FBAT, adjusted for age and sex)	0.018703	810
2083	28240269	2017	Cell	APCS - Serum amyloid P-component	0.018884	1000
3954	28957384	2017	Body Structures	Ankle injury (fixed effect)	0.018939	99340
2221	28240269	2017	Cell	BCAM - Basal Cell Adhesion Molecule	0.018953	1000
2176	28240269	2017	Cell	POR - NADPH--cytochrome P450 reductase	0.019117	1000
250	25772697	2015	Immunological	CD39 on CD4 T	0.019186	669
686	24816252	2014	Metabolic	::::X-10510	0.019228	7792
3497	31427789	2019	Dermatological	Hair colour (natural, before greying): Light brown	0.019364	385603
3923	28613276	2017	Cardiovascular	Heart rate variability (RMSSD)	0.019592	26785
2155	28240269	2017	Cell	C3 - Complement C3b, inactivated	0.019715	1000
2062	28240269	2017	Cell	CCL27 - C-C motif chemokine 27	0.019925	1000
3743	31427789	2019	Psychiatric	Depression - Feelings of worthlessness during worst period of depression	0.019967	67012
4308	30664745	2019	Skeletal	Osteoarthritis of hit or knee	0.020102	417596
9	21926974	2011	Psychiatric	Schizophrenia	0.02045	21856
3217	31427789	2019	Activities	Time spend outdoors in summer	0.020467	350364
2593	28240269	2017	Cell	DPP7 - Dipeptidyl peptidase 2	0.020496	1000
1257	17903307	2007	Respiratory	Percent predicted FEV1/FVC for latest exam (GEE, adjusted for multiple covariates)	0.020739	1217
3	30478444	2019	Psychiatric	Attention deficit hyperactivity disorder	0.020766	55374
4267	30929738	2019	Respiratory	Asthma (adult-onset)	0.020784	327253
3752	31427789	2019	Psychiatric	Traumatic events - Felt distant from other people in past month	0.021017	57017
3767	31427789	2019	Psychiatric	Depression - Recent lack of interenst of pleasure in doing things	0.021082	126489
3211	31427789	2019	Activities	Frequency of stair climbing in last 4 weeks	0.021116	382731
2097	28240269	2017	Cell	CFI - Complement factor I	0.02131	1000
4340	30531941	2018	Activities	Walking (conditioning sex and BMI)	0.021344	91105
3771	31427789	2019	Psychiatric	Depression - Recent changes in speed/amount of moving or speaking	0.021474	126599
1587	17903294	2007	Hematological	Factor VII (at exam 5, GEE, adjusted for age and sex)	0.021599	886
4357	30220432	2018	Metabolic	Albuminuria	0.021704	382500
2196	28240269	2017	Cell	GDF11 - Growth/differentiation factor 11	0.021875	1000
404	24816252	2014	Metabolic	Amino acid::Tryptophan metabolism::indoleacetate	0.021878	7618
4647	BioRxiv: https://doi.org/10.1101/288555	2019	Neurological	Anterior corona radiata fractional anisotropy	0.022027	17706
827	24816252	2014	Metabolic	::::X-13671	0.022201	7311
4013	29662059	2018	Psychiatric	Major depressive disorder (ICD-coded)	0.022368	217584
4273	30846698	2019	Psychiatric	Long sleep	0.022448	339926
2201	28240269	2017	Cell	IL10 - Interleukin-10	0.022497	1000
3922	28613276	2017	Cardiovascular	Heart rate variability (SDNN)	0.022533	28122
1150	24699409	2014	Metabolic	Corrected insulin response (adjusted for insulin sensitivity index)	0.022614	4789
1917	17903297	2007	Neurological	Temporal brain volume (GEE, adjusted for multivariable)	0.022719	705
2235	28240269	2017	Cell	TNFSF4 - Tumor necrosis factor ligand superfamily member 4	0.022721	1000
1807	17903306	2007	Cardiovascular	SDNN HRV (cohort exam 18 offsprint exam 3, GEE, adjusted for age and HR)	0.02278	747
3512	31427789	2019	Psychiatric	Type of tobacco previously smoked: Manufactured cigarettes	0.022814	95358
2874	28240269	2017	Cell	CBX5 - Chromobox protein homolog 5	0.02286	1000
2761	28240269	2017	Cell	CFH - Complement factor H	0.023192	1000
1267	17903307	2007	Respiratory	Residual from predicted FEV1/FVC for latest exam (GEE, adjusted for multiple covariates)	0.023232	1217
4708	BioRxiv: https://doi.org/10.1101/288616	2019	Neurological	Superior corona radiata mean diusivities	0.023371	17706
3892	27863252	2016	Immunological	Myeloid white cell count (three-way meta)	0.023425	169219
3321	31427789	2019	Activities	Ever had bowel cancer screening	0.023596	380208
3627	31427789	2019	Activities	Treatment/medication code: paracetamol	0.023598	280443
1003	27989323	2017	Immunological	Macrophage inflammatory protein-1 (CCL3)	0.023716	3522
4345	30525989	2018	Cardiovascular	Coronary artery disease and total cholesterol (bivariate)	0.024235	735838
4705	BioRxiv: https://doi.org/10.1101/288613	2019	Neurological	Posterior thalamic radiation (include optic radiation) mean diusivities	0.024281	17706
4651	BioRxiv: https://doi.org/10.1101/288559	2019	Neurological	Cingulum (cingulate gyrus) fractional anisotropy	0.024399	17706
1231	17903308	2007	Psychiatric	Usual weekday bedtime (GEE)	0.02452	738
4050	28358823	2017	Body Structures	Anterior cruciate ligament rupture (fixed effect model)	0.02456	99342
2154	28240269	2017	Cell	HSPD1 - 60 kDa heat shock protein, mitochondrial	0.024692	1000
3758	31427789	2019	Psychiatric	Anxiety - Recent easy annoyance or irritability	0.024831	126198
2081	28240269	2017	Cell	IL12A IL12B - Interleukin-12	0.02539	1000
4081	30239722	2018	Metabolic	Waist-hip ratio (adjusted for BMI, male)	0.025512	315284
248	25772697	2015	Immunological	CD337 on NK early	0.025537	669
110	21378988	2011	Cardiovascular	Coronary artery disease	0.025549	30482
1449	17903299	2007	Metabolic	Low-density lipoprotein cholesterol (at exam 4, GEE, adjusted for age and sex)	0.02557	1056
4306	30664634	2019	Metabolic	Trunk-trunk fat ratio (female)	0.025792	195068
4172	29970889	2018	Social Interactions	Social support - Leisure/social activities: Pub or social club	0.025904	452302
3571	31427789	2019	Neurological	Pain type(s) experienced in last month: Neck or shoulder pain	0.026026	385698
2298	28240269	2017	Cell	CTGF - Connective tissue growth factor	0.026139	1000
3522	31427789	2019	Environment	Current employment status: Unable to work because of sickness or disability	0.026171	385138
4475	31676860	2019	Neurological	Left insula	0.026378	19629
3352	31427789	2019	Psychiatric	Age started smoking in former smokers	0.026435	94891
3642	31427789	2019	Environment	Illnesses of mother: Breast cancer	0.026447	367939
3904	27863252	2016	Immunological	White blood cell count (three-way meta)	0.026897	172435
3338	31427789	2019	Activities	Years since last cervical smear test (female)	0.027054	182552
3202	31427789	2019	Environment	Job involves shift work	0.027263	220546
2975	28240269	2017	Cell	ANXA2 - Annexin A2	0.027561	1000
4525	31676860	2019	Neurological	Left hippocampus	0.027634	19629
2889	28240269	2017	Cell	KYNU - Kynureninase	0.027866	1000
3955	28957384	2017	Body Structures	Ankle injury (random effect)	0.027896	99340
1877	17903296	2007	Skeletal	Shaft average buckling ratio (GEE, male, adjussted for age)	0.02817	429
1251	17903307	2007	Respiratory	Percent predicted FEF25-75/FVC for latest exam (GEE, adjusted for multiple covariates)	0.028492	1212
4101	29403010	2018	Metabolic	Triglyceride	0.02864	105597
2080	28240269	2017	Cell	PLA2G5 - Calcium-dependent phospholipase A2	0.028815	1000
3477	31427789	2019	Activities	Own or rent accommodation lived in: Own with a mortgage	0.028828	383032
4238	31015401	2019	Environmental	Antiglaucoma preparations and miotics	0.028928	100868
523	24816252	2014	Metabolic	Lipid::Long chain fatty acid::nonadecanoate (19:0)	0.029069	7783
1483	17903299	2007	Metabolic	Mean low-density lipoprotein cholesterol fromexam 1-7 (GEE, adjusted for age and sex)	0.029134	1086
4532	31676860	2019	Neurological	Right cerebellum exterior	0.029171	19629
1149	24699409	2014	Metabolic	Corrected insulin response	0.029595	5318
3847	27863252	2016	Immunological	Immature fraction of reticulocytes (two-way meta)	0.029647	130321
4215	31015462	2019	Metabolic	Estimated glomerular filtration rate	0.029715	350504
1778	17903304	2007	Cardiovascular	Heart failure (censored at interval MI, FBAT, adjusted for multivariable)	0.029811	1345
2805	28240269	2017	Cell	TK1 - Thymidine kinase, cytosolic	0.0299	1000
4576	31676860	2019	Neurological	Left insula	0.030216	21821
153	26426971	2015	Metabolic	Waist-hip ratio (female > 50 yrs, adjusted for BMI)	0.030219	88625
2974	28240269	2017	Cell	ANXA1 - Annexin A1	0.030761	1000
3209	31427789	2019	Activities	Duration of vigorous activity	0.030954	210896
211	28604731	2017	Neurological	Insomnia (male)	0.031077	53639
1368	17903299	2007	Metabolic	Total cholesterol (at exam 6, FBAT, adjusted for age and sex)	0.031077	1069
4538	31676860	2019	Neurological	Right hippocampus	0.031146	19629
1720	17903292	2007	Endocrine	Mean thyroid stimulation hormone from exam 3 and 4 (FBAT, adjusted for multivariable)	0.031305	810
3794	30804565	2019	Psychiatric	Snoring	0.031473	359916
1869	17903296	2007	Skeletal	Neck-Shaft Angle (GEE, male, adjussted for multivariable)	0.031506	474
4096	29452408	2018	Ophthalmological	Open-angle glaucoma	0.031692	22795
3445	31427789	2019	Metabolic	Impedance measures - Body Mass Index (BMI)	0.031721	379831
3536	31427789	2019	Environment	Mental health - Illness, injury, bereavement, stress in last 2 years: Financial difficulties	0.031884	383913
4347	30525989	2018	Cardiovascular	Coronary artery disease and low-density lipoprotein cholesterol (bivariate)	0.032032	735838
2633	28240269	2017	Cell	IFNGR1 - Interferon gamma receptor 1	0.032053	1000
1147	24699409	2014	Metabolic	Ratio of AUC insulin to AUC glucose	0.032473	4213
3233	31427789	2019	Psychiatric	Snoring	0.034241	359498
1553	17903303	2007	Cardiovascular	Maximum common carotid artery IMT (at exam 6, GEE, adjusted for multivariable)	0.034372	969
3724	31427789	2019	Psychiatric	Frequency of inability to cease drinking in last year	0.03499	69164
4119	29403010	2018	Metabolic	Aspartate aminotransferase	0.035155	134154
1365	17903299	2007	Metabolic	Total cholesterol (at exam 4, GEE, adjusted for age and sex)	0.035355	1069
4310	30664745	2019	Skeletal	Osteoarthritis of knee	0.03562	403124
3915	28073927	2017	Ophthalmological	Disc area	0.035693	22504
4315	30643251	2019	Psychiatric	Cigarettes per day	0.035863	263954
4711	BioRxiv: https://doi.org/10.1101/288619	2019	Neurological	Sagittal stratum mean diusivities	0.036111	17706
2271	28240269	2017	Cell	SERPINE1 - Plasminogen activator inhibitor 1	0.036592	1000
1236	17903308	2007	Psychiatric	Usual weekday sleep duration (FBAT, adjusted for age, sex and BMI)	0.036722	736
2997	28240269	2017	Cell	FGG - Fibrinogen gamma chain	0.036902	1000
1261	17903307	2007	Respiratory	Residual from predicted FEF25-75/FVC for latest exam (GEE, adjusted for multiple covariates)	0.037011	1212
4078	30239722	2018	Metabolic	Waist-hip ratio (male)	0.037116	316772
1381	17903299	2007	Metabolic	Total cholesterol / High-density lipoprotein cholesterol ratio (at exam 4, GEE, adjusted for age and sex)	0.037618	1060
799	24816252	2014	Metabolic	::::X-12740	0.037739	3731
4174	29970889	2018	Social Interactions	Social support - Leisure/social activities: Religious group	0.037841	452302
1175	27992416	2017	Psychiatric	Excessive daytime sleepness	0.038077	111648
4274	30846698	2019	Psychiatric	Short sleep	0.038767	411934
3759	31427789	2019	Psychiatric	Anxiety - Reccent feelings or nervousness or anxiety	0.038856	126325
408	24816252	2014	Metabolic	Amino acid::Tryptophan metabolism::serotonin (5HT)	0.039032	6139
3195	31427789	2019	Environment	Average total household income before tax	0.039068	332594
3464	31427789	2019	Metabolic	Impedance measures - Arm fat percentage (left)	0.039215	379699
3877	27863252	2016	Immunological	Granulocyte count (three-way meta)	0.039227	169822
329	25772697	2015	Immunological	CD4Nv:%TFH (3)	0.039358	669
1776	17903304	2007	Cardiovascular	Heart failure (censored at interval MI, FBAT, adjusted for age and sex)	0.040154	1345
1356	17903299	2007	Metabolic	Total cholesterol (at exam 1, FBAT, multivariate adjusted)	0.040324	1069
1481	17903299	2007	Metabolic	Mean low-density lipoprotein cholesterol fromexam 1-7 (GEE, adjusted for multivariable)	0.040679	1086
1525	17903299	2007	Metabolic	Triglyceride / High-density lipoprotein cholesterol ratio (at exam 7, GEE, adjusted for age and sex)	0.040914	1060
3757	31427789	2019	Psychiatric	Mania - Ever had period extreme irritability	0.041574	122891
1766	17903304	2007	Cardiovascular	Heart failure (free of MI, FBAT, adjusted for multivariable)	0.04178	1345
3746	31427789	2019	Psychiatric	Happiness and subjective well-being - General happiness with own health	0.042003	126477
3848	27863252	2016	Immunological	Lymphocyte count (two-way meta)	0.04212	132452
3814	20045101	2010	Immunological	CD8+ T cell level	0.04216	2538
2916	28240269	2017	Cell	FAM107B - Protein FAM107B	0.042228	1000
142	25282103	2014	Skeletal	Height	0.042314	253288
2836	28240269	2017	Cell	COLEC11 - Collectin-11	0.04264	1000
2047	26962152	2016	Gastrointestinal	Periodontal complex trait 2	0.042737	975
3927	28743860	2017	Skeletal	Total-body lean mass	0.042945	10414
1825	17903296	2007	Skeletal	Inter-trochanteric buckling ratio (GEE, male, adjussted for age)	0.043212	428
1269	17903308	2007	Psychiatric	Epworth Sleepiness Scale (GEE)	0.043466	721
1060	17529973	2007	Neoplasms	Breast cancer	0.043693	2287
3312	31427789	2019	Activities	Electronic device use - Plays computer games	0.044048	386152
4737	BioRxiv: https://doi.org/10.1101/288645	2019	Neurological	Average across all tracts radial diusivities	0.044346	17706
1803	17903306	2007	Cardiovascular	Low frequency power HRV (cohort exam 18 offsprint exam 3, GEE, adjusted for age and HR)	0.044463	747
3577	31427789	2019	Social Interactions	Social support - Leisure/social activities: Pub or social club	0.044489	385280
1109	27918534	2017	Metabolic	Subcutaneous adipose tissue volume (male)	0.044496	8685
1351	17903299	2007	Metabolic	Plasma Apolipoprotein B level (GEE, adjusted for age and sex)	0.044587	997
3576	31427789	2019	Social Interactions	Social support - Leisure/social activities: Sports club or gym	0.044661	385280
1037	17903296	2007	Skeletal	Neck-Shaft Angle (GEE, adjusted for age and sex)	0.045068	1096
3936	28878392	2017	Metabolic	Sialylation	0.045096	2078
3622	31427789	2019	Activities	Treatment/medication code: cod liver oil capsule	0.045129	280443
41	27046643	2016	Environment	Educational attainment	0.045149	111114
3508	31427789	2019	Nutritional	Non-butter spread type details: Other low or reduced fat spread	0.045443	201144
660	24816252	2014	Metabolic	::::X-04495	0.045609	7490
1935	17903297	2007	Neurological	Temporal brain volume (GEE, adjusted for age and sex)	0.045648	705
2456	28240269	2017	Cell	PGLYRP1 - Peptidoglycan recognition protein 1	0.045707	1000
1349	17903299	2007	Metabolic	Plasma Apolipoprotein B level (GEE, multivariate adjusted)	0.045752	997
4126	29403010	2018	Metabolic	Creatine kinase	0.045795	106080
1611	17903294	2007	Hematological	von Willebrand Factor (at exam 5, GEE, adjusted for age and sex)	0.046141	883
2	30478444	2019	Psychiatric	Attention deficit hyperactivity disorder	0.046269	53293
4633	31676860	2019	Neurological	Right cerebellum exterior	0.04627	21821
3578	31427789	2019	Social Interactions	Social support - Leisure/social activities: Religious group	0.046347	385280
1265	17903307	2007	Respiratory	Residual from predicted FVC for latest exam (GEE, adjusted for multiple covariates)	0.046496	1217
4519	31676860	2019	Neurological	Left cerebellum exterior	0.046803	19629
3435	31427789	2019	Metabolic	Body Mass Index	0.04693	385336
4749	BioRxiv: https://doi.org/10.1101/288657	2019	Neurological	Posterior thalamic radiation (include optic radiation) radial diusivities	0.047209	17706
3553	31427789	2019	Respiratory	Blood clot, DVT, bronchitis, emphysema, asthma, rhinitis, eczema, allergy diagnosed by doctor: Hayfever, allergic rhinitis or eczema	0.047583	385822
724	24816252	2014	Metabolic	::::X-11552	0.04759	2170
2898	28240269	2017	Cell	PPY - Pancreatic hormone	0.047706	1000
2447	28240269	2017	Cell	HTRA2 - Serine protease HTRA2, mitochondrial	0.048043	1000
1991	17903295	2007	Mortality	Age at death (GEE, adjusted for birth-cohort)	0.048149	1345
4366	29899525	2018	Activities	Fraction of accelerations	0.04825	90667
3872	27863252	2016	Immunological	Sum basophil neutrophil count (three-way meta)	0.048555	170143
3734	31427789	2019	Psychiatric	Depression - Duration of worst depression	0.049041	70731
2244	28240269	2017	Cell	C5 - C5a anaphylatoxin	0.049057	1000
2388	28240269	2017	Cell	CTSS - Cathepsin S	0.049065	1000
1255	17903307	2007	Respiratory	Percent predicted FVC for latest exam (GEE, adjusted for multiple covariates)	0.049116	1217
4285	30804560	2019	Respiratory	PEF	0.04943	321047
1357	17903299	2007	Metabolic	Total cholesterol (at exam 1, GEE, multivariate adjusted)	0.049468	1069
3451	31427789	2019	Metabolic	Impedance measures - Impedance of arm (left)	0.049623	379803
3549	31427789	2019	Body Structures	Mouth/teeth dental problems: Dentures	0.049642	385026
4122	29403010	2018	Metabolic	Gamma-glutamyl transferase	0.049786	118309
2829	28240269	2017	Cell	MST1 - Hepatocyte growth factor-like protein	0.049839	1000
4165	30531953	2018	Neurological	Juvenile Myoclonic Epilepsy (JME)	0.049852	25395
3035	28240269	2017	Cell	SSRP1 - FACT complex subunit SSRP1	0.049974	1000

### Sheet: S10
Table S10. Enrichment of brain transcriptomic profiles in the GWAS for female PTS-f1. Highlighted tissues are nominally significant (p<0.05).
	Female PTS-f1				Female PTS-f2				Male PTS-f1				Male PTS-f2
FULL_NAME	BETA	SE	P	FDR	BETA	SE	P	FDR	BETA	SE	P	FDR	BETA	SE	P	FDR
Artery_Tibial	-0.01946	0.0095434	0.97927	0.97927	-0.0049628	0.0094509	0.70025	0.888469	-0.0062047	0.0091557	0.75101	0.869767	0.021341	0.0089266	0.008412	0.436937
Artery_Aorta	-0.016148	0.0097591	0.951	0.978256	-0.0058172	0.0096638	0.72639	0.888469	-0.0038301	0.0093807	0.65847	0.869767	0.01802	0.0091522	0.024492	0.436937
Brain_Cerebellar_Hemisphere	0.0063574	0.0058212	0.1374	0.749716	0.0065908	0.0057653	0.12649	0.888469	-0.0045425	0.0055846	0.792	0.869767	0.0090489	0.0054412	0.04816	0.436937
Brain_Cerebellum	0.0070234	0.0060071	0.12118	0.749716	0.0061289	0.0059497	0.15148	0.888469	-0.0040241	0.005768	0.7573	0.869767	0.0092987	0.0056146	0.048854	0.436937
Cervix_Endocervix	-0.0016261	0.011001	0.55875	0.978256	0.007987	0.010895	0.23175	0.888469	0.01359	0.010571	0.099293	0.833837	0.017811	0.010307	0.052004	0.436937
Bladder	-0.0090067	0.012484	0.76468	0.978256	0.0079321	0.012363	0.26057	0.888469	0.0096173	0.011993	0.2113	0.869767	0.01852	0.011694	0.05664	0.436937
Fallopian_Tube	-0.007015	0.01129	0.73282	0.978256	-0.0044623	0.011181	0.65509	0.888469	-0.00076852	0.010847	0.52824	0.869767	0.018642	0.010577	0.069005	0.436937
Uterus	-0.0065618	0.010379	0.73638	0.978256	0.0054391	0.010278	0.29835	0.888469	0.0051313	0.0099495	0.30302	0.869767	0.014289	0.009703	0.070434	0.475429
Artery_Coronary	-0.01981	0.011304	0.96014	0.978256	-0.0070888	0.011195	0.7367	0.888469	0.00082123	0.010873	0.4699	0.869767	0.013399	0.010585	0.1028	0.6168
Esophagus_Muscularis	-0.013322	0.01193	0.86793	0.978256	-0.0059768	0.011815	0.69353	0.888469	-0.001059	0.011404	0.53699	0.869767	0.012919	0.011135	0.12299	0.664146
Cervix_Ectocervix	-0.00090757	0.011537	0.53135	0.978256	0.014034	0.011424	0.10964	0.888469	0.017031	0.011089	0.062291	0.833837	0.011552	0.010795	0.1423	0.685215
Esophagus_Gastroesophageal_Junction	-0.018166	0.0123	0.93014	0.978256	-0.0080265	0.012181	0.74503	0.888469	-0.0014024	0.01176	0.54746	0.869767	0.011782	0.011475	0.15227	0.685215
Nerve_Tibial	0.013542	0.0095934	0.079047	0.74601	0.014326	0.0095	0.065791	0.888469	0.0042102	0.0092104	0.3238	0.869767	0.008256	0.0089869	0.17914	0.720553
Pituitary	0.0087929	0.0085392	0.15158	0.749716	-0.0014952	0.0084555	0.57018	0.888469	0.0080396	0.0081945	0.16328	0.869767	0.0071251	0.0080081	0.18681	0.720553
Skin_Sun_Exposed_Lower_leg	0.00042638	0.0073797	0.47696	0.978256	0.0055614	0.0073079	0.22333	0.888469	0.0020387	0.0070703	0.38654	0.869767	0.0052115	0.0069346	0.22618	0.790121
Lung	0.00038982	0.008723	0.48218	0.978256	-0.00081056	0.0086367	0.53739	0.888469	0.013036	0.0083876	0.060073	0.833837	0.0059205	0.0081617	0.23411	0.790121
Vagina	0.007104	0.010511	0.24957	0.792752	0.017552	0.010407	0.045859	0.888469	0.013303	0.010118	0.094303	0.833837	0.0064614	0.0098793	0.25655	0.80453
Cells_Cultured_fibroblasts	-0.010405	0.0062778	0.95127	0.978256	-0.0014187	0.0062177	0.59024	0.888469	-0.008164	0.0060224	0.91238	0.91238	0.0031763	0.0058897	0.29484	0.80453
Prostate	-0.018269	0.011454	0.94463	0.978256	-0.012745	0.011344	0.86938	0.902818	0.00067252	0.011001	0.47563	0.869767	0.0049662	0.010739	0.32189	0.80453
Brain_Hypothalamus	0.01346	0.0077013	0.040263	0.667521	0.0027016	0.007625	0.36156	0.888469	0.0039841	0.0074159	0.29555	0.869767	0.0032523	0.0072117	0.32601	0.80453
Skin_Not_Sun_Exposed_Suprapubic	0.0025172	0.0073573	0.36612	0.978256	0.0062408	0.0072855	0.19584	0.888469	0.0029874	0.0070459	0.33579	0.869767	0.003078	0.0069099	0.328	0.80453
Thyroid	-0.006542	0.0093431	0.75809	0.978256	-0.0079203	0.0092523	0.804	0.888469	0.01239	0.0089569	0.083293	0.833837	0.0036701	0.0087696	0.33779	0.80453
Small_Intestine_Terminal_Ileum	-0.0046276	0.0091301	0.69387	0.978256	-0.0065277	0.0090418	0.76483	0.888469	0.010906	0.0088184	0.10809	0.833837	0.0034756	0.0085778	0.34267	0.80453
Colon_Sigmoid	-0.010403	0.012034	0.80633	0.978256	0.00058319	0.011918	0.48049	0.888469	0.0046241	0.011505	0.34387	0.869767	0.0032645	0.011256	0.3859	0.852142
Ovary	0.0023561	0.0092709	0.39969	0.978256	0.0054687	0.0091801	0.27569	0.888469	-0.00981	0.0089097	0.86455	0.897802	0.0023261	0.0086931	0.39451	0.852142
Adrenal_Gland	0.0028241	0.0096043	0.38437	0.978256	-0.01339	0.0095111	0.9204	0.9204	-0.0071476	0.0092853	0.77928	0.869767	0.0017203	0.0090242	0.42441	0.860127
Esophagus_Mucosa	0.0012043	0.0072909	0.4344	0.978256	0.0082996	0.0072211	0.12521	0.888469	0.0024207	0.0070121	0.36497	0.869767	0.0007856	0.0068525	0.45436	0.860127
Cells_EBV-transformed_lymphocytes	-0.0012424	0.0046727	0.60483	0.978256	-0.0044597	0.0046284	0.83235	0.888469	0.00031398	0.0044982	0.47218	0.869767	0.00043669	0.0043722	0.46022	0.860127
Colon_Transverse	-0.0033379	0.011039	0.61881	0.978256	0.0019813	0.010933	0.4281	0.888469	0.0041175	0.010698	0.35017	0.869767	0.00099276	0.010385	0.46192	0.860127
Spleen	0.0050139	0.0069899	0.2366	0.792752	0.0005732	0.0069216	0.467	0.888469	0.010494	0.0067148	0.059058	0.833837	-0.0014781	0.0065396	0.58941	0.960671
Adipose_Subcutaneous	-0.0063265	0.010204	0.73236	0.978256	-0.0038347	0.010105	0.64784	0.888469	-0.0079727	0.0098117	0.79176	0.869767	-0.0026365	0.0095454	0.6088	0.960671
Brain_Spinal_cord_cervical_c-1	0.014806	0.0082075	0.035625	0.667521	0.011319	0.0081274	0.08187	0.888469	-0.0067852	0.0078819	0.80534	0.869767	-0.0022134	0.0076855	0.61332	0.960671
Testis	0.00031501	0.0052602	0.47612	0.978256	-0.0065416	0.00521	0.89536	0.912254	-0.00475	0.0050407	0.82698	0.875626	-0.0014789	0.0049223	0.61808	0.960671
Kidney_Medulla	-0.0029798	0.0088927	0.63122	0.978256	-0.0054615	0.0088073	0.7324	0.888469	-0.003241	0.0085005	0.6485	0.869767	-0.0028649	0.0083222	0.63467	0.960671
Breast_Mammary_Tissue	-0.0083659	0.012068	0.75591	0.978256	-0.006286	0.01195	0.70056	0.888469	-0.0082131	0.011562	0.76125	0.869767	-0.0050923	0.011287	0.67406	0.960671
Brain_Cortex	0.0069868	0.0068173	0.15272	0.749716	0.0017598	0.0067498	0.39715	0.888469	0.002071	0.0065673	0.37625	0.869767	-0.0029704	0.0063843	0.67912	0.960671
Brain_Nucleus_accumbens_basal_ganglia	0.0058884	0.0072565	0.20856	0.750816	0.0020013	0.0071836	0.39028	0.888469	-6.5772e-05	0.0069978	0.50375	0.869767	-0.0033028	0.0067951	0.68653	0.960671
Pancreas	-0.00070737	0.0079865	0.53529	0.978256	-0.007836	0.0079086	0.83911	0.888469	0.00073158	0.0076639	0.46198	0.869767	-0.003739	0.0074819	0.69137	0.960671
Muscle_Skeletal	-0.011003	0.0065949	0.95237	0.978256	-0.0027812	0.0065314	0.66488	0.888469	-0.003161	0.0063017	0.69203	0.869767	-0.0037305	0.0061478	0.728	0.960671
Brain_Substantia_nigra	0.013497	0.008178	0.049446	0.667521	0.0053681	0.0080965	0.25366	0.888469	-0.002083	0.0078818	0.60422	0.869767	-0.0048846	0.0076736	0.73778	0.960671
Brain_Frontal_Cortex_BA9	0.0058511	0.006562	0.18629	0.750816	0.0027781	0.0064969	0.33447	0.888469	0.00081729	0.0063272	0.44861	0.869767	-0.0041281	0.0061479	0.74903	0.960671
Stomach	-0.012677	0.011546	0.86389	0.978256	-0.011126	0.011434	0.83473	0.888469	-0.00068208	0.011078	0.52455	0.869767	-0.0081884	0.010845	0.77489	0.960671
Minor_Salivary_Gland	-0.0080338	0.0092134	0.80838	0.978256	-0.005275	0.0091223	0.71845	0.888469	-0.0026875	0.0088531	0.61927	0.869767	-0.0071349	0.0086551	0.79513	0.960671
Brain_Caudate_basal_ganglia	0.0065383	0.0075398	0.19293	0.750816	0.001241	0.0074642	0.43398	0.888469	0.00094116	0.0072769	0.44855	0.869767	-0.0061739	0.0070674	0.80882	0.960671
Brain_Anterior_cingulate_cortex_BA24	0.0088114	0.0068969	0.10071	0.749716	0.0027321	0.0068278	0.34453	0.888469	0.00014361	0.0066516	0.49139	0.869767	-0.0056723	0.0064647	0.80987	0.960671
Liver	-0.0084647	0.0060347	0.91963	0.978256	0.00093443	0.005978	0.43789	0.888469	0.0035154	0.0058278	0.27319	0.869767	-0.0053263	0.0056756	0.82599	0.960671
Brain_Putamen_basal_ganglia	0.006395	0.0075941	0.19987	0.750816	0.0016832	0.007518	0.41142	0.888469	-0.0013112	0.0073285	0.571	0.869767	-0.0076271	0.0071217	0.8579	0.960671
Kidney_Cortex	-0.0098489	0.0086095	0.87367	0.978256	-0.0036673	0.008527	0.66643	0.888469	-0.0057166	0.008248	0.75587	0.869767	-0.0089574	0.0080802	0.86618	0.960671
Brain_Amygdala	0.010385	0.007493	0.08289	0.74601	0.0023806	0.0074178	0.37413	0.888469	-0.0015915	0.0072275	0.58714	0.869767	-0.0082688	0.0070293	0.88026	0.960671
Adipose_Visceral_Omentum	-0.0046117	0.010596	0.66831	0.978256	-0.0027443	0.010492	0.60317	0.888469	-0.0038403	0.010198	0.64675	0.869767	-0.01227	0.0099228	0.89186	0.960671
Brain_Hippocampus	0.013432	0.0076137	0.038855	0.667521	0.0019061	0.0075382	0.40019	0.888469	-0.0040487	0.0073502	0.70912	0.869767	-0.0094616	0.0071444	0.9073	0.960671
Whole_Blood	0.0028874	0.0053561	0.29492	0.88476	-0.0043264	0.0053044	0.79264	0.888469	0.00070234	0.0051273	0.44552	0.869767	-0.009569	0.0050167	0.97176	0.99404
Heart_Left_Ventricle	-0.012453	0.0087429	0.92281	0.978256	-0.0040284	0.0086588	0.67912	0.888469	-0.0054282	0.0083677	0.74173	0.869767	-0.020411	0.0081795	0.9937	0.99404
Heart_Atrial_Appendage	-0.010876	0.0091896	0.88168	0.978256	-0.0072391	0.0090995	0.78685	0.888469	-0.010529	0.0087968	0.88433	0.901015	-0.021654	0.0086098	0.99404	0.99404

### Sheet: S11
Table S11. Genetic correlation estimates between each PTS factor and a UK Biobank trait with a heritability Z-score > 4. Comparisons between factors (within each sex) were performed using two-sided Z-tests.
		Male p2 Details			Male F1					Male F2						Female p2 Details			Female F1					Female F2
p2	Domain	h2_obs	h2_obs_se	z	rg	se	z	p	fdr	rg	se	z	p	fdr	zdiff	h2_obs	h2_obs_se	z	rg	se	z	p	fdr	rg	se	z	p	fdr	zdiff
20497	Psychiatric	0.03935	0.009187	4.28323	0.9801	0.05453	17.97	3.171e-72	1.65791e-69	0.9809	0.02645	37.09	4.731e-301	2.47431e-298	-0.0131999	0.05126	0.006818	7.51833	0.9602	0.03938	24.38	2.767e-131	1.44714e-128	0.9903	0.0155	63.7742	0	0	-0.711237
20127_irnt	Psychiatric	0.1113	0.008576	12.9781	0.6656	0.07445	8.941	3.872e-19	2.2489e-17	0.7477	0.09842	7.597	3.039e-14	1.766e-12	-0.665278	0.1226	0.006928	17.6963	0.6317	0.04818	13.11	2.891e-39	1.51199e-37	0.6655	0.0446	14.9253	2.2554e-50	5.89787e-48	-0.514819
1920	Psychiatric	0.07125	0.005289	13.4714	0.656	0.08214	7.986	1.394e-15	4.84647e-14	0.695	0.09923	7.005	2.479e-12	9.26084e-11	-0.302757	0.06957	0.003932	17.6933	0.6785	0.05287	12.83	1.064e-37	4.63727e-36	0.7283	0.0511	14.2469	4.6891e-46	8.17466e-44	-0.677288
20479	Psychiatric	0.05218	0.009244	5.64474	0.6389	0.1058	6.041	1.527e-09	2.42482e-08	0.7491	0.1142	6.557	5.477e-11	1.36403e-09	-0.707877	0.09347	0.008523	10.9668	0.7552	0.05384	14.03	1.055e-44	1.37941e-42	0.7542	0.0542	13.9223	4.6362e-44	6.06183e-42	0.0130896
20505	Psychiatric	0.04909	0.008492	5.78073	0.7267	0.09027	8.051	8.231e-16	3.07449e-14	0.6059	0.116	5.222	1.773e-07	1.93183e-06	0.821851	0.04502	0.00825	5.45697	0.7996	0.07109	11.25	2.386e-29	5.67217e-28	0.9339	0.0695	13.431	3.9819e-41	4.16507e-39	-1.35086
2050	Psychiatric	0.04033	0.004143	9.73449	0.8813	0.09294	9.483	2.481e-21	3.2426e-19	0.9213	0.1132	8.135	4.123e-16	4.31266e-14	-0.273102	0.04867	0.003628	13.4151	0.8064	0.06014	13.41	5.364e-41	4.00767e-39	0.7953	0.0617	12.8933	4.911e-38	4.28075e-36	0.128829
2090	Psychiatric	0.05395	0.003936	13.7068	0.6247	0.08258	7.565	3.877e-14	1.19367e-12	0.8396	0.0957	8.773	1.732e-18	3.11011e-16	-1.70011	0.07199	0.004319	16.6682	0.6786	0.04918	13.8	2.596e-43	2.71542e-41	0.6687	0.052	12.8715	6.5145e-38	4.86726e-36	0.138321
2070	Psychiatric	0.04313	0.003672	11.7456	0.8335	0.0916	9.1	9.005e-20	5.89029e-18	0.9478	0.1081	8.77	1.784e-18	3.11011e-16	-0.806688	0.04839	0.003451	14.022	0.7177	0.05648	12.71	5.516e-37	2.21913e-35	0.7236	0.0563	12.8481	8.8169e-38	5.76405e-36	-0.0739834
20512	Psychiatric	0.04368	0.008721	5.0086	0.8991	0.0957	9.395	5.731e-21	5.99358e-19	0.8217	0.1213	6.774	1.254e-11	3.64357e-10	0.500951	0.05044	0.008228	6.13029	0.8154	0.06097	13.37	8.501e-41	5.55753e-39	0.9015	0.0706	12.7752	2.2551e-37	1.31046e-35	-0.922999
20515	Psychiatric	0.0569	0.00897	6.34337	0.8076	0.08623	9.366	7.516e-21	6.55493e-19	0.7816	0.1246	6.274	3.523e-10	7.37012e-09	0.171585	0.045	0.007411	6.07206	0.8474	0.05958	14.22	6.553e-46	1.14241e-43	0.8658	0.0685	12.6309	1.4272e-36	7.46426e-35	-0.202675
2080	Psychiatric	0.05463	0.003646	14.9835	0.747	0.08414	8.877	6.839e-19	3.57732e-17	0.8631	0.1088	7.932	2.153e-15	1.6086e-13	-0.844124	0.06671	0.003955	16.8673	0.7011	0.05339	13.13	2.121e-39	1.23254e-37	0.6553	0.053	12.3525	4.7214e-35	2.24481e-33	0.608803
2060	Psychiatric	0.04143	0.003845	10.775	0.8845	0.08675	10.2	2.05e-24	5.36075e-22	0.9081	0.113	8.036	9.306e-16	8.11173e-14	-0.165662	0.03992	0.003357	11.8916	0.803	0.05988	13.41	5.341e-41	4.00767e-39	0.7536	0.0613	12.2854	1.0845e-34	4.72661e-33	0.576476
20519	Psychiatric	0.06452	0.009535	6.76665	0.8608	0.09374	9.183	4.197e-20	3.138e-18	0.8735	0.1181	7.394	1.429e-13	6.79425e-12	-0.0842283	0.07104	0.008992	7.90036	0.812	0.05581	14.55	5.875e-48	1.53631e-45	0.7611	0.0627	12.1306	7.2744e-34	2.92655e-32	0.60638
1930	Psychiatric	0.06544	0.005281	12.3916	0.7021	0.07937	8.847	9.001e-19	3.9225e-17	0.7312	0.09703	7.536	4.851e-14	2.53707e-12	-0.232137	0.06487	0.004552	14.2509	0.6285	0.05424	11.59	4.815e-31	1.25912e-29	0.6284	0.0523	12.0075	3.2439e-33	1.21183e-31	0.00132718
1960	Psychiatric	0.06847	0.004831	14.173	0.6808	0.07911	8.606	7.574e-18	3.04547e-16	0.6655	0.09316	7.144	9.079e-13	3.95693e-11	0.125186	0.07436	0.004193	17.7343	0.5634	0.05282	10.67	1.452e-26	2.92075e-25	0.5705	0.0481	11.8609	1.8897e-32	6.58875e-31	-0.0993852
2178	Environment	0.09464	0.004637	20.4097	0.4367	0.06871	6.356	2.066e-10	4.33044e-09	0.525	0.08242	6.37	1.896e-10	4.1317e-09	-0.822897	0.1066	0.00439	24.2825	0.5914	0.0499	11.85	2.139e-32	6.21498e-31	0.5704	0.0491	11.6059	3.8463e-31	1.25726e-29	0.299975
6159_100	Environment	0.0493	0.003901	12.6378	-0.498	0.08301	-5.999	1.988e-09	3.06109e-08	-0.5776	0.1002	-5.764	8.191e-09	1.4772e-07	0.611752	0.06014	0.003616	16.6316	-0.6006	0.05426	-11.07	1.762e-28	4.00663e-27	-0.6154	0.0535	-11.5103	1.1709e-30	3.60224e-29	0.194226
1990	Psychiatric	0.05365	0.004453	12.0481	0.608	0.08187	7.427	1.111e-13	3.19305e-12	0.7364	0.1086	6.781	1.19e-11	3.64357e-10	-0.944101	0.06249	0.004418	14.1444	0.5088	0.05678	8.961	3.217e-19	4.67359e-18	0.6136	0.0535	11.4604	2.0854e-30	6.05925e-29	-1.34334
20502	Psychiatric	0.06254	0.009709	6.44145	0.6676	0.1068	6.252	4.064e-10	7.86437e-09	0.6887	0.1249	5.515	3.483e-08	5.2046e-07	-0.128396	0.06508	0.007904	8.23381	0.5744	0.06568	8.746	2.213e-18	2.96769e-17	0.7582	0.0671	11.2932	1.4179e-29	3.90296e-28	-1.95751
2030	Psychiatric	0.04371	0.003853	11.3444	0.6274	0.09093	6.9	5.218e-12	1.24094e-10	0.8063	0.1028	7.846	4.28e-15	2.79805e-13	-1.30351	0.05954	0.004089	14.561	0.556	0.05897	9.428	4.17e-21	6.81534e-20	0.5984	0.0541	11.0588	1.9882e-28	5.19914e-27	-0.529823
20511	Psychiatric	0.04609	0.009293	4.95965	0.8323	0.1053	7.903	2.721e-15	8.891e-14	0.7923	0.1352	5.861	4.591e-09	8.57533e-08	0.233415	0.06155	0.007681	8.01328	0.7807	0.06012	12.99	1.446e-38	6.87507e-37	0.7651	0.0695	11.0129	3.3108e-28	8.24547e-27	0.169759
20441	Psychiatric	0.05427	0.01008	5.38393	0.7436	0.1052	7.068	1.571e-12	4.10555e-11	0.9698	0.1111	8.73	2.55e-18	3.33413e-16	-1.47839	0.07286	0.007788	9.35542	0.7905	0.06273	12.6	2.061e-36	7.69931e-35	0.7473	0.068	10.9831	4.6059e-28	1.09495e-26	0.466951
20458	Psychiatric	0.06361	0.01045	6.08708	0.724	0.07563	9.573	1.036e-21	1.81307e-19	0.4899	0.1183	4.139	3.481e-05	0.000204558	1.66727	0.06516	0.008498	7.66769	0.7338	0.05978	12.27	1.235e-34	4.03691e-33	0.6811	0.0624	10.9181	9.4401e-28	2.1466e-26	0.609854
2010	Psychiatric	0.03873	0.003613	10.7196	0.226	0.09913	2.28	0.02261	0.0532659	0.289	0.1073	2.693	0.007076	0.0192724	-0.431264	0.05651	0.00466	12.1266	0.5537	0.0577	9.596	8.347e-22	1.45516e-20	0.5918	0.0546	10.846	2.0842e-27	4.54182e-26	-0.479617
2020	Psychiatric	0.03421	0.003501	9.77149	0.7145	0.1016	7.031	2.056e-12	5.13038e-11	0.7994	0.1145	6.98	2.948e-12	1.02787e-10	-0.55462	0.04116	0.003388	12.1488	0.774	0.06165	12.55	3.778e-36	1.31726e-34	0.6731	0.0628	10.7115	8.9919e-27	1.88111e-25	1.14655
2100	Psychiatric	0.02628	0.003294	7.97814	0.6661	0.1024	6.507	7.658e-11	1.66924e-09	0.8798	0.1294	6.801	1.037e-11	3.38969e-10	-1.29503	0.03649	0.0029	12.5828	0.746	0.0654	11.41	3.852e-30	9.59331e-29	0.6843	0.0656	10.4324	1.7641e-25	3.54855e-24	0.666083
20499	Psychiatric	0.05193	0.009172	5.6618	0.6978	0.1154	6.045	1.497e-09	2.42482e-08	0.6992	0.1238	5.647	1.637e-08	2.76178e-07	-0.00827207	0.07489	0.008395	8.92079	0.71	0.06639	10.69	1.088e-26	2.2761e-25	0.721	0.0697	10.3449	4.4147e-25	8.55144e-24	-0.114275
20500	Psychiatric	0.05092	0.009659	5.27177	0.703	0.1107	6.348	2.183e-10	4.38515e-09	0.8678	0.1227	7.076	1.487e-12	5.98232e-11	-0.997236	0.07237	0.008158	8.87105	0.7005	0.06372	10.99	4.147e-28	9.037e-27	0.7223	0.0703	10.2747	9.1602e-25	1.71099e-23	-0.229762
20421	Psychiatric	0.04729	0.01033	4.57793	0.6012	0.1253	4.799	1.595e-06	1.39467e-05	0.7397	0.1399	5.287	1.245e-07	1.41551e-06	-0.737453	0.06962	0.008534	8.15796	0.6569	0.06909	9.507	1.959e-21	3.30502e-20	0.712	0.0702	10.1489	3.3515e-24	6.04426e-23	-0.559413
1980	Psychiatric	0.08405	0.006531	12.8694	0.4399	0.07475	5.884	3.993e-09	5.9622e-08	0.5042	0.09468	5.325	1.01e-07	1.24912e-06	-0.53303	0.08451	0.006211	13.6065	0.3799	0.05195	7.312	2.628e-13	2.36973e-12	0.4689	0.0468	10.0278	1.1511e-23	2.00675e-22	-1.27285
20446	Psychiatric	0.03963	0.008732	4.53848	0.7877	0.13	6.061	1.351e-09	2.27758e-08	0.9632	0.1474	6.534	6.405e-11	1.52264e-09	-0.892962	0.07542	0.007728	9.75932	0.71	0.07077	10.03	1.091e-23	2.03783e-22	0.7372	0.0741	9.9503	2.5137e-23	4.24086e-22	-0.265455
I25	Cardiovascular	0.04455	0.004785	9.31034	0.2535	0.08693	2.917	0.003538	0.0106373	0.1365	0.09167	1.489	0.1364	0.224331	0.926118	0.01622	0.00257	6.31128	0.1497	0.09852	1.519	0.1287	0.174831	0.219	0.0997	2.1965	0.0281	0.0481846	-0.494417
1940	Psychiatric	0.07603	0.006088	12.4885	0.5806	0.08489	6.839	7.965e-12	1.81231e-10	0.5146	0.1004	5.125	2.97e-07	3.17002e-06	0.501985	0.06408	0.005701	11.2401	0.4728	0.06116	7.731	1.067e-14	1.0942e-13	0.5017	0.0531	9.4497	3.397e-21	5.38373e-20	-0.356813
20459	Psychiatric	0.06475	0.01049	6.17255	0.6008	0.09678	6.208	5.371e-10	1.00304e-08	0.6115	0.1116	5.481	4.224e-08	6.11769e-07	-0.0724348	0.09683	0.008953	10.8154	0.681	0.05711	11.92	8.894e-33	2.73621e-31	0.5529	0.0599	9.2285	2.7444e-20	4.22153e-19	1.54781
1950	Psychiatric	0.06855	0.005223	13.1246	0.5538	0.07462	7.422	1.157e-13	3.19305e-12	0.6914	0.1048	6.6	4.104e-11	1.0732e-09	-1.06956	0.06623	0.004165	15.9016	0.4628	0.05621	8.232	1.837e-16	2.18352e-15	0.4838	0.053	9.1291	6.9059e-20	1.03194e-18	-0.271822
20425	Psychiatric	0.06966	0.01057	6.59035	0.5943	0.106	5.606	2.071e-08	2.77592e-07	0.7916	0.123	6.434	1.243e-10	2.82647e-09	-1.2151	0.06791	0.01117	6.07968	0.638	0.09251	6.896	5.336e-12	4.16527e-11	0.7266	0.0799	9.0984	9.1694e-20	1.33211e-18	-0.724816
20489	Psychiatric	0.07308	0.01026	7.12281	-0.3888	0.1083	-3.589	0.0003314	0.00137557	-0.4421	0.1259	-3.512	0.0004451	0.00180455	0.320946	0.1009	0.008157	12.3697	-0.7063	0.05979	-11.81	3.326e-32	9.15525e-31	-0.5762	0.0637	-9.0442	1.5078e-19	2.1313e-18	-1.48917
2316	Respiratory	0.06226	0.004673	13.3233	0.46	0.08163	5.636	1.746e-08	2.40855e-07	0.4961	0.0934	5.312	1.085e-07	1.28967e-06	-0.291025	0.06073	0.003814	15.9229	0.5096	0.05862	8.693	3.531e-18	4.61678e-17	0.5215	0.0585	8.91	5.1034e-19	7.02389e-18	-0.143691
6159_4	Musculoskeletal	0.03072	0.004058	7.57023	0.3974	0.1072	3.707	0.0002096	0.000923095	0.4133	0.1234	3.35	0.0008085	0.0030641	-0.0972711	0.04287	0.00308	13.9188	0.4768	0.06526	7.306	2.759e-13	2.44569e-12	0.5331	0.0603	8.8459	9.0783e-19	1.21742e-17	-0.633627
6159_5	Gastrointestinal	0.01813	0.002793	6.49123	0.6173	0.1204	5.129	2.92e-07	3.18158e-06	0.7991	0.1436	5.565	2.623e-08	4.03479e-07	-0.97014	0.02272	0.002899	7.83719	0.6307	0.08724	7.229	4.848e-13	4.08952e-12	0.687	0.0791	8.6843	3.8109e-18	4.98275e-17	-0.478087
20488	Psychiatric	0.05448	0.009049	6.02055	0.5062	0.136	3.722	0.0001977	0.000897216	0.5077	0.1409	3.604	0.0003138	0.00130252	-0.00765976	0.06368	0.007252	8.78103	0.714	0.07369	9.689	3.365e-22	6.0686e-21	0.6788	0.0782	8.677	4.0627e-18	5.18242e-17	0.327595
2188	Environment	0.05633	0.003759	14.9854	0.387	0.08459	4.574	4.774e-06	3.89798e-05	0.484	0.09033	5.358	8.404e-08	1.08873e-06	-0.783815	0.05316	0.003373	15.7605	0.5263	0.0592	8.891	6.058e-19	8.56306e-18	0.514	0.0595	8.6351	5.8681e-18	7.30718e-17	0.146544
6154_100	Medication	0.05161	0.003517	14.6744	-0.3771	0.08924	-4.225	2.385e-05	0.000147055	-0.5229	0.09548	-5.477	4.328e-08	6.11769e-07	1.11561	0.06329	0.003478	18.1972	-0.4361	0.05869	-7.431	1.08e-13	1.00864e-12	-0.4862	0.0587	-8.2816	1.2151e-16	1.4779e-15	0.603562
6159_3	Musculoskeletal	0.035	0.00317	11.041	0.4353	0.08632	5.042	4.604e-07	4.53925e-06	0.6141	0.1162	5.283	1.273e-07	1.41655e-06	-1.2352	0.03968	0.002886	13.7491	0.5015	0.06406	7.829	4.898e-15	5.22787e-14	0.5184	0.0628	8.2545	1.5251e-16	1.81279e-15	-0.188389
6146_2	Environment	0.02652	0.002969	8.9323	0.4804	0.1183	4.06	4.913e-05	0.000285326	0.5134	0.1241	4.136	3.532e-05	0.000205248	-0.192474	0.0294	0.002826	10.4034	0.5956	0.06784	8.779	1.644e-18	2.26266e-17	0.6017	0.0732	8.2249	1.9531e-16	2.26994e-15	-0.0611208
20002_1286	Psychiatric	0.01316	0.00276	4.76812	0.7343	0.1506	4.877	1.079e-06	1.02698e-05	0.8378	0.169	4.958	7.131e-07	6.78093e-06	-0.457225	0.02121	0.002746	7.72396	0.6744	0.08926	7.556	4.161e-14	4.03001e-13	0.7362	0.0903	8.153	3.5514e-16	4.03779e-15	-0.486728
XVIII_MISCFINDINGS	Environment	0.02457	0.003276	7.5	0.5059	0.1141	4.433	9.314e-06	6.67004e-05	0.6916	0.1305	5.298	1.168e-07	1.35748e-06	-1.07126	0.03382	0.002852	11.8583	0.5298	0.07008	7.56	4.026e-14	3.97283e-13	0.5887	0.0724	8.1322	4.2151e-16	4.69042e-15	-0.584546
1970	Psychiatric	0.05755	0.005181	11.1079	0.3042	0.07637	3.983	6.797e-05	0.000362898	0.39	0.1028	3.795	0.0001478	0.0006799	-0.669981	0.07646	0.004635	16.4962	0.342	0.04797	7.13	1.005e-12	8.3431e-12	0.3654	0.0452	8.0835	6.2917e-16	6.85533e-15	-0.355028
20549_3	Psychiatric	0.04815	0.009187	5.2411	0.5397	0.1383	3.903	9.5e-05	0.000487108	0.7705	0.1527	5.044	4.554e-07	4.67008e-06	-1.12028	0.04011	0.009243	4.3395	0.8269	0.1065	7.766	8.117e-15	8.49038e-14	0.8631	0.1083	7.9723	1.5573e-15	1.66218e-14	-0.238327
XI_DIGESTIVE	Gastrointestinal	0.0275	0.003263	8.42783	0.507	0.1075	4.715	2.416e-06	2.04139e-05	0.5275	0.1204	4.382	1.176e-05	8.20064e-05	-0.127008	0.03324	0.002908	11.4305	0.5792	0.07345	7.886	3.129e-15	3.40931e-14	0.5852	0.0736	7.9561	1.776e-15	1.8577e-14	-0.0577033
6146_100	Environment	0.03535	0.003291	10.7414	-0.3688	0.09934	-3.712	0.0002055	0.000918603	-0.414	0.112	-3.698	0.0002173	0.000947066	0.301921	0.03424	0.003087	11.0917	-0.5876	0.06537	-8.989	2.496e-19	3.72974e-18	-0.5779	0.0731	-7.9067	2.6439e-15	2.71129e-14	-0.0989135
6159_1	Neurological	0.03701	0.003767	9.82479	0.3416	0.09536	3.582	0.0003413	0.00140551	0.4904	0.1143	4.291	1.776e-05	0.000114673	-0.999626	0.05152	0.003965	12.9937	0.4281	0.05921	7.23	4.832e-13	4.08952e-12	0.4573	0.0595	7.6791	1.6016e-14	1.61084e-13	-0.347864
845	Environment	0.0988	0.006611	14.9448	-0.2838	0.0732	-3.877	0.0001058	0.000526985	-0.3799	0.09067	-4.19	2.789e-05	0.000171606	0.824679	0.1162	0.005859	19.8327	-0.3217	0.04947	-6.503	7.882e-11	5.64697e-10	-0.379	0.0496	-7.6373	2.2174e-14	2.18811e-13	0.817951
2492	Medication	0.04268	0.003773	11.312	0.3825	0.08795	4.349	1.365e-05	9.13595e-05	0.5215	0.1098	4.75	2.036e-06	1.83316e-05	-0.988049	0.05537	0.003445	16.0726	0.4176	0.06023	6.934	4.104e-12	3.30214e-11	0.4586	0.0608	7.5481	4.4166e-14	4.27756e-13	-0.479072
6145_6	Psychiatric	0.03282	0.003268	10.0428	0.551	0.09996	5.512	3.554e-08	4.52841e-07	0.5925	0.1299	4.562	5.055e-06	3.94592e-05	-0.25319	0.02969	0.002928	10.14	0.5906	0.07065	8.359	6.3e-17	7.845e-16	0.5685	0.0755	7.5302	5.0668e-14	4.81807e-13	0.213732
4548	Psychiatric	0.0672	0.009468	7.09759	0.5756	0.1199	4.8	1.589e-06	1.39467e-05	0.6773	0.145	4.671	3.001e-06	2.49131e-05	-0.540522	0.09744	0.008405	11.5931	0.6461	0.0699	9.244	2.368e-20	3.75292e-19	0.5484	0.0736	7.4514	9.2348e-14	8.62464e-13	0.962528
20517	Psychiatric	0.05532	0.01024	5.40234	0.8228	0.09298	8.85	8.768e-19	3.9225e-17	0.7958	0.1204	6.607	3.919e-11	1.0732e-09	0.177488	0.04775	0.007812	6.11239	0.681	0.07465	9.122	7.383e-20	1.13568e-18	0.5984	0.0823	7.2705	3.581e-13	3.28572e-12	0.743393
1538_1	Nutritional	0.03049	0.003005	10.1464	0.4065	0.09611	4.23	2.34e-05	0.000145693	0.5342	0.1163	4.593	4.369e-06	3.4621e-05	-0.846404	0.02678	0.002789	9.60201	0.593	0.07779	7.622	2.491e-14	2.50537e-13	0.5459	0.0757	7.2092	5.6268e-13	5.07382e-12	0.433926
2257	Ear, Nose, Throat	0.05034	0.003974	12.6673	0.5267	0.09534	5.524	3.314e-08	4.32783e-07	0.6642	0.1105	6.01	1.857e-09	3.73543e-08	-0.942135	0.05517	0.003684	14.9756	0.4139	0.05137	8.058	7.739e-16	8.79891e-15	0.3902	0.0545	7.1587	8.1442e-13	7.21935e-12	0.316447
41248_1000	Environment	0.02611	0.003322	7.85972	0.4327	0.09952	4.348	1.375e-05	9.13595e-05	0.4906	0.1156	4.244	2.192e-05	0.000138122	-0.37958	0.0226	0.002962	7.62998	0.5194	0.08623	6.024	1.706e-09	1.04969e-08	0.6319	0.0892	7.083	1.4111e-12	1.23001e-11	-0.906779
6159_6	Musculoskeletal	0.02499	0.002995	8.34391	0.3296	0.1172	2.811	0.004939	0.0139627	0.4202	0.1249	3.365	0.0007655	0.00292231	-0.528967	0.03063	0.002992	10.2373	0.5571	0.075	7.428	1.103e-13	1.01205e-12	0.5266	0.0749	7.0293	2.075e-12	1.77906e-11	0.287749
ICDMAIN_ANY_ENTRY	Environment	0.03005	0.003596	8.35651	0.3246	0.09332	3.478	0.0005051	0.00194241	0.3285	0.104	3.158	0.001588	0.00567879	-0.0279109	0.0273	0.00296	9.22297	0.482	0.08087	5.959	2.532e-09	1.48791e-08	0.5733	0.0827	6.9323	4.1409e-12	3.49305e-11	-0.789323
4559	Psychiatric	0.05727	0.008694	6.5873	0.7827	0.1264	6.19	6.003e-10	1.08207e-08	0.5661	0.1402	4.038	5.386e-05	0.000299668	1.14745	0.057	0.007481	7.6193	0.7182	0.08699	8.256	1.505e-16	1.8305e-15	0.6299	0.0928	6.79	1.1213e-11	9.30857e-11	0.694198
6145_100	Psychiatric	0.02009	0.002667	7.53281	-0.4969	0.1336	-3.72	0.000199	0.000897216	-0.6338	0.1453	-4.362	1.289e-05	8.75516e-05	0.693567	0.02033	0.002655	7.65725	-0.5915	0.09289	-6.367	1.922e-10	1.32264e-09	-0.6211	0.092	-6.7527	1.451e-11	1.18574e-10	0.226406
680_1	Environment	0.03153	0.003187	9.89332	-0.1688	0.1102	-1.532	0.1255	0.220959	-0.2664	0.1243	-2.142	0.03219	0.0663633	0.587541	0.03299	0.003001	10.993	-0.5119	0.07432	-6.887	5.684e-12	4.37166e-11	-0.4878	0.0723	-6.7451	1.5297e-11	1.23082e-10	-0.232433
137	Medication	0.07159	0.004355	16.4386	0.2974	0.07246	4.104	4.059e-05	0.000238582	0.4259	0.08429	5.053	4.346e-07	4.54592e-06	-1.15605	0.07048	0.003501	20.1314	0.3665	0.05622	6.519	7.054e-11	5.12395e-10	0.3928	0.0584	6.7299	1.6979e-11	1.34546e-10	-0.324438
20116_2	Psychiatric	0.04788	0.003858	12.4106	0.435	0.09618	4.523	6.105e-06	4.76945e-05	0.4385	0.1054	4.16	3.177e-05	0.000192321	-0.0245291	0.0508	0.003775	13.457	0.374	0.06234	5.999	1.98e-09	1.17675e-08	0.422	0.0627	6.7265	1.7379e-11	1.3566e-10	-0.542882
4653	Psychiatric	0.06155	0.009981	6.16672	0.526	0.122	4.31	1.632e-05	0.000106561	0.6757	0.1347	5.015	5.301e-07	5.23099e-06	-0.823721	0.04517	0.007881	5.73151	0.6517	0.1098	5.934	2.96e-09	1.70119e-08	0.7402	0.1102	6.7146	1.8861e-11	1.45063e-10	-0.568899
738	Environment	0.09973	0.005476	18.2122	-0.3168	0.06244	-5.073	3.919e-07	3.94262e-06	-0.377	0.07509	-5.02	5.16e-07	5.18977e-06	0.616431	0.08964	0.005205	17.2219	-0.3108	0.05141	-6.046	1.482e-09	9.22721e-09	-0.3455	0.0515	-6.7014	2.0641e-11	1.56453e-10	0.476855
2110	Psychiatric	0.04258	0.004011	10.6158	-0.2535	0.08014	-3.164	0.001558	0.00522329	-0.1683	0.096	-1.753	0.07962	0.143097	-0.681307	0.04889	0.003289	14.8647	-0.5123	0.06272	-8.168	3.135e-16	3.64357e-15	-0.4183	0.0631	-6.633	3.2891e-11	2.45743e-10	-1.05655
1239	Psychiatric	0.05282	0.003868	13.6556	0.4704	0.09105	5.167	2.382e-07	2.70596e-06	0.486	0.1007	4.826	1.393e-06	1.27814e-05	-0.114909	0.05223	0.003856	13.5451	0.3702	0.06165	6.006	1.905e-09	1.14519e-08	0.4163	0.0629	6.6239	3.4989e-11	2.57736e-10	-0.52342
20126_0	Psychiatric	0.05802	0.01209	4.79901	-0.734	0.1441	-5.092	3.546e-07	3.7133e-06	-0.8327	0.1565	-5.322	1.027e-07	1.24912e-06	0.463953	0.06119	0.01005	6.08856	-0.6793	0.1017	-6.681	2.371e-11	1.79715e-10	-0.6849	0.1039	-6.5935	4.2963e-11	3.12078e-10	0.0385172
4631	Psychiatric	0.05935	0.009068	6.54499	0.8243	0.1338	6.161	7.251e-10	1.26392e-08	0.8514	0.144	5.914	3.332e-09	6.45421e-08	-0.137867	0.05309	0.00833	6.37335	0.733	0.1013	7.238	4.56e-13	3.9748e-12	0.6401	0.0975	6.5672	5.1258e-11	3.67232e-10	0.660747
4526	Psychiatric	0.06798	0.008297	8.19332	0.6517	0.1136	5.735	9.739e-09	1.41501e-07	0.496	0.1285	3.861	0.000113	0.00056826	0.907795	0.05803	0.00734	7.90599	0.7363	0.08506	8.655	4.92e-18	6.276e-17	0.5777	0.0888	6.5043	7.806e-11	5.51694e-10	1.28979
2139_irnt	Environment	0.1887	0.007973	23.6674	-0.3075	0.05699	-5.396	6.825e-08	8.50498e-07	-0.4263	0.0757	-5.631	1.788e-08	2.92226e-07	1.25377	0.1618	0.006326	25.577	-0.2618	0.0462	-5.666	1.463e-08	7.322e-08	-0.2999	0.0465	-6.4473	1.1387e-10	7.94053e-10	0.581243
1200	Environment	0.06802	0.00418	16.2727	0.4563	0.08054	5.666	1.464e-08	2.06373e-07	0.4006	0.08548	4.686	2.785e-06	2.34928e-05	0.474261	0.07427	0.00378	19.6481	0.3133	0.05484	5.713	1.107e-08	5.62098e-08	0.3464	0.055	6.2974	3.0265e-10	2.08271e-09	-0.426169
4598	Psychiatric	0.06336	0.009799	6.46597	0.632	0.1226	5.155	2.542e-07	2.82643e-06	0.7895	0.1457	5.419	5.989e-08	8.0314e-07	-0.827125	0.05959	0.008554	6.96633	0.6273	0.09547	6.571	4.995e-11	3.67942e-10	0.6261	0.0995	6.2942	3.0898e-10	2.09866e-09	0.00870233
680_3	Environment	0.0346	0.003169	10.9183	0.3672	0.09552	3.845	0.0001208	0.000574349	0.4797	0.1154	4.159	3.202e-05	0.000192321	-0.750981	0.03919	0.003065	12.7863	0.4276	0.06739	6.346	2.214e-10	1.50379e-09	0.4515	0.0722	6.2538	4.0063e-10	2.66233e-09	-0.241992
20110_12	Psychiatric	0.01235	0.00302	4.0894	0.471	0.1615	2.917	0.003539	0.0106373	0.4178	0.1711	2.442	0.01462	0.0347557	0.226112	0.0126	0.002795	4.50805	0.6704	0.1141	5.874	4.266e-09	2.37353e-08	0.743	0.1188	6.2532	4.0215e-10	2.66233e-09	-0.440751
136	Environment	0.03614	0.003315	10.902	0.3427	0.09916	3.456	0.0005485	0.0020762	0.3128	0.1021	3.064	0.002186	0.00723594	0.210079	0.05415	0.00337	16.0682	0.3537	0.06003	5.891	3.839e-09	2.15892e-08	0.3793	0.0607	6.2496	4.1153e-10	2.69038e-09	-0.29987
4581	Psychiatric	0.04751	0.009518	4.99159	0.6073	0.133	4.565	4.993e-06	3.9542e-05	0.5981	0.1467	4.076	4.589e-05	0.000260875	0.0464612	0.05398	0.008229	6.55973	0.704	0.09376	7.508	5.982e-14	5.68834e-13	0.5964	0.0956	6.2406	4.3582e-10	2.814e-09	0.80356
6142_4	Environment	0.0297	0.003199	9.28415	0.4926	0.1223	4.027	5.653e-05	0.000317737	0.5893	0.1242	4.747	2.068e-06	1.83316e-05	-0.554768	0.02297	0.002689	8.54221	0.5623	0.08035	6.998	2.593e-12	2.11897e-11	0.5597	0.0901	6.2148	5.1375e-10	3.23964e-09	0.0215368
924	Environment	0.0842	0.004535	18.5667	-0.2181	0.06628	-3.29	0.001001	0.00350061	-0.2364	0.07454	-3.171	0.001518	0.00547527	0.183466	0.08252	0.004054	20.3552	-0.3327	0.05026	-6.62	3.586e-11	2.67925e-10	-0.318	0.0512	-6.2147	5.1413e-10	3.23964e-09	-0.204889
6138_100	Environment	0.1067	0.005061	21.0828	0.2196	0.06179	3.554	0.0003799	0.00152837	0.2176	0.06921	3.144	0.001667	0.0057702	0.0215565	0.1067	0.004782	22.3128	0.2082	0.04871	4.273	1.928e-05	6.50545e-05	0.2889	0.047	6.1531	7.5976e-10	4.73041e-09	-1.19224
189_irnt	Environment	0.03816	0.003336	11.4388	0.3777	0.09331	4.048	5.161e-05	0.000293335	0.4182	0.1046	4	6.333e-05	0.000345017	-0.288933	0.03365	0.003044	11.0545	0.4289	0.06887	6.228	4.722e-10	3.12608e-09	0.4178	0.068	6.1452	7.9861e-10	4.9138e-09	0.114689
2296	Environment	0.02981	0.003159	9.43653	0.4649	0.1029	4.516	6.288e-06	4.83775e-05	0.6658	0.1243	5.355	8.535e-08	1.08873e-06	-1.245	0.03832	0.003069	12.4862	0.4179	0.06715	6.224	4.86e-10	3.17722e-09	0.4293	0.0709	6.0519	1.4311e-09	8.70308e-09	-0.116741
R07	Ear, Nose, Throat	0.02328	0.003086	7.54375	0.4345	0.1129	3.849	0.0001184	0.000568103	0.5082	0.1309	3.883	0.0001031	0.000523508	-0.426352	0.01914	0.002498	7.66213	0.5034	0.08744	5.757	8.568e-09	4.4367e-08	0.5475	0.0925	5.9197	3.2248e-09	1.93859e-08	-0.346461
6164_2	Environment	0.05152	0.003968	12.9839	-0.2571	0.08216	-3.13	0.00175	0.00582962	-0.2841	0.09414	-3.018	0.002545	0.00821627	0.216086	0.05442	0.003443	15.806	-0.3059	0.05324	-5.745	9.219e-09	4.727e-08	-0.3138	0.0534	-5.8703	4.3494e-09	2.58493e-08	0.104766
20003_1140865634	Medication	0.01142	0.002754	4.1467	0.4761	0.1585	3.004	0.002667	0.00845358	0.5472	0.1735	3.155	0.001607	0.00567879	-0.302555	0.01882	0.002773	6.78687	0.5637	0.08709	6.473	9.626e-11	6.80324e-10	0.5453	0.0937	5.8197	5.8949e-09	3.46408e-08	0.143836
2000	Psychiatric	0.07157	0.004949	14.4615	0.3931	0.08024	4.899	9.616e-07	9.31715e-06	0.4761	0.08507	5.597	2.177e-08	3.45022e-07	-0.709755	0.06699	0.004149	16.1461	0.3263	0.05288	6.172	6.748e-10	4.30391e-09	0.333	0.0582	5.724	1.0403e-08	6.0453e-08	-0.0852033
1558	Nutritional	0.0776	0.00511	15.1859	0.2444	0.06475	3.775	0.0001599	0.000753403	0.3095	0.08189	3.78	0.0001569	0.000713554	-0.623587	0.09829	0.005159	19.0521	0.2711	0.0465	5.83	5.544e-09	2.9288e-08	0.2621	0.0463	5.6604	1.5101e-08	8.67893e-08	0.137154
1538_0	Nutritional	0.03693	0.003439	10.7386	-0.4799	0.09407	-5.102	3.357e-07	3.58629e-06	-0.629	0.1095	-5.747	9.092e-09	1.58504e-07	1.03284	0.04297	0.003175	13.5339	-0.4237	0.06698	-6.325	2.526e-10	1.69372e-09	-0.3564	0.0635	-5.6093	2.0311e-08	1.15464e-07	-0.729175
41231_1	Environment	0.02034	0.00327	6.22018	0.2546	0.1174	2.169	0.03009	0.0678322	0.3743	0.1249	2.998	0.002718	0.00863742	-0.698309	0.02066	0.003151	6.55665	0.4678	0.09369	4.993	5.933e-07	2.56443e-06	0.5386	0.0977	5.5097	3.5938e-08	2.02103e-07	-0.523039
2473	Environment	0.02531	0.003078	8.22287	0.4794	0.105	4.567	4.937e-06	3.9542e-05	0.5009	0.1147	4.366	1.264e-05	8.69832e-05	-0.138261	0.03127	0.002807	11.14	0.4646	0.07478	6.214	5.173e-10	3.3401e-09	0.4364	0.0793	5.503	3.734e-08	2.07753e-07	0.258721
6149_100	Musculoskeletal	0.03784	0.00342	11.0643	-0.411	0.09629	-4.268	1.969e-05	0.000124134	-0.442	0.1124	-3.933	8.402e-05	0.000439425	0.209452	0.0406	0.002712	14.9705	-0.4017	0.06877	-5.841	5.201e-09	2.80425e-08	-0.3971	0.0722	-5.4974	3.8542e-08	2.12184e-07	-0.0461336
20003_2038460150	Medication	0.02943	0.003429	8.58268	0.351	0.1146	3.063	0.002188	0.00715203	0.5112	0.1158	4.416	1.007e-05	7.11704e-05	-0.983307	0.03386	0.002884	11.7406	0.3628	0.07693	4.716	2.404e-06	9.89994e-06	0.4149	0.0767	5.4097	6.313e-08	3.43927e-07	-0.479597
4803_0	Ear, Nose, Throat	0.05937	0.008831	6.72291	-0.5854	0.1315	-4.451	8.541e-06	6.20336e-05	-0.6599	0.1398	-4.72	2.361e-06	2.02427e-05	0.388167	0.05216	0.007642	6.82544	-0.5124	0.0951	-5.388	7.125e-08	3.29768e-07	-0.5581	0.1042	-5.357	8.4621e-08	4.56255e-07	0.323945
6154_3	Medication	0.03585	0.003734	9.60096	0.2512	0.1078	2.33	0.0198	0.0475018	0.4092	0.1066	3.838	0.0001242	0.000595932	-1.04217	0.04573	0.00318	14.3805	0.3174	0.06803	4.665	3.082e-06	1.23045e-05	0.3566	0.0666	5.3514	8.7277e-08	4.65774e-07	-0.411751
6154_5	Medication	0.01534	0.002876	5.3338	0.3428	0.1391	2.465	0.0137	0.0349517	0.4559	0.1528	2.983	0.002853	0.00893484	-0.547351	0.02397	0.002754	8.7037	0.4712	0.07994	5.894	3.77e-09	2.14316e-08	0.4561	0.0859	5.3071	1.114e-07	5.88507e-07	0.128683
6159_7	Musculoskeletal	0.04188	0.003574	11.718	0.3626	0.086	4.216	2.484e-05	0.000150819	0.4452	0.1042	4.273	1.926e-05	0.000122841	-0.611372	0.04318	0.003171	13.6172	0.3359	0.05757	5.835	5.38e-09	2.87116e-08	0.3179	0.0601	5.2918	1.2111e-07	6.33405e-07	0.216283
23111_irnt	Body Structures	0.2358	0.008198	28.7631	0.2693	0.05099	5.281	1.285e-07	1.51089e-06	0.3006	0.06025	4.988	6.093e-07	5.90118e-06	-0.396551	0.2441	0.007866	31.0323	0.2356	0.04027	5.849	4.943e-09	2.72125e-08	0.2031	0.0385	5.2776	1.3087e-07	6.77673e-07	0.583348
23115_irnt	Body Structures	0.2382	0.007974	29.8721	0.269	0.04991	5.39	7.064e-08	8.58693e-07	0.2915	0.05903	4.939	7.871e-07	7.35095e-06	-0.291067	0.2431	0.007858	30.9366	0.2352	0.04025	5.842	5.146e-09	2.8035e-08	0.2036	0.0387	5.2671	1.3857e-07	7.10511e-07	0.565935
21001_irnt	Body Structures	0.2631	0.01011	26.0237	0.1895	0.04868	3.893	9.916e-05	0.000503705	0.2186	0.05733	3.813	0.0001375	0.00064786	-0.386919	0.2573	0.009119	28.2158	0.2434	0.04049	6.012	1.836e-09	1.11654e-08	0.1986	0.0378	5.249	1.5293e-07	7.76528e-07	0.80878
I9_CORATHER	Cardiovascular	0.04497	0.004918	9.14396	0.2609	0.08476	3.078	0.002084	0.00685492	0.1368	0.09044	1.513	0.1304	0.21582	1.00121	0.01663	0.002573	6.46327	0.1462	0.09563	1.529	0.1263	0.172467	0.2191	0.0962	2.2785	0.0227	0.0399734	-0.537433
1100	Environment	0.06303	0.004167	15.126	-0.1785	0.074	-2.412	0.01588	0.0388095	-0.2448	0.0865	-2.83	0.004649	0.0135079	0.582425	0.07182	0.004054	17.7158	-0.2016	0.05132	-3.927	8.588e-05	0.000256659	-0.2737	0.0522	-5.2425	1.5841e-07	7.89033e-07	0.984941
1279	Environment	0.03578	0.004232	8.45463	0.3378	0.09842	3.432	0.0005993	0.00220728	0.3731	0.1233	3.025	0.00249	0.00808863	-0.223752	0.02504	0.003171	7.89656	0.4721	0.08886	5.312	1.082e-07	4.96391e-07	0.4806	0.0918	5.2349	1.6508e-07	8.14498e-07	-0.0665295
6146_3	Environment	0.02628	0.003075	8.54634	0.2393	0.1114	2.149	0.03165	0.0707391	0.286	0.1287	2.222	0.02631	0.0561638	-0.274357	0.02078	0.002735	7.59781	0.5251	0.08158	6.436	1.228e-10	8.56325e-10	0.4595	0.088	5.2213	1.7766e-07	8.68376e-07	0.54668
6160_1	Environment	0.03975	0.003426	11.6025	-0.4047	0.08841	-4.577	4.717e-06	3.89798e-05	-0.4196	0.1009	-4.156	3.236e-05	0.000192321	0.111067	0.04084	0.003258	12.5353	-0.3369	0.06871	-4.903	9.458e-07	3.98914e-06	-0.3388	0.0651	-5.2058	1.9316e-07	9.35395e-07	0.0200735
23104_irnt	Body Structures	0.2629	0.01018	25.8251	0.1879	0.04874	3.856	0.0001151	0.000557382	0.2117	0.05763	3.674	0.0002384	0.00103044	-0.315327	0.2579	0.009221	27.9688	0.2434	0.04023	6.049	1.459e-09	9.19346e-09	0.1972	0.0379	5.1967	2.0284e-07	9.7326e-07	0.835884
6145_1	Psychiatric	0.01769	0.002797	6.32463	0.4473	0.1271	3.519	0.0004328	0.00171481	0.6088	0.1542	3.949	7.858e-05	0.000415125	-0.808187	0.01637	0.002701	6.06072	0.4829	0.08848	5.458	4.805e-08	2.24376e-07	0.4835	0.0942	5.1334	2.8452e-07	1.35276e-06	-0.00464261
20460	Psychiatric	0.05348	0.00936	5.71368	-0.4886	0.1114	-4.385	1.157e-05	7.98263e-05	-0.2944	0.1436	-2.05	0.04032	0.0793348	-1.06854	0.07471	0.00809	9.23486	-0.5174	0.06533	-7.919	2.398e-15	2.66841e-14	-0.3556	0.0696	-5.1061	3.2886e-07	1.54949e-06	-1.69499
1787	Psychiatric	0.04661	0.004243	10.9852	0.362	0.09263	3.908	9.306e-05	0.000486913	0.3799	0.1013	3.751	0.0001762	0.000787629	-0.130404	0.04386	0.003636	12.0627	0.2759	0.07336	3.761	0.0001694	0.000475175	0.346	0.0687	5.0404	4.6444e-07	2.16877e-06	-0.697473
23119_irnt	Body Structures	0.2358	0.008985	26.2437	0.1864	0.04672	3.989	6.638e-05	0.000358012	0.174	0.05535	3.143	0.00167	0.0057702	0.171195	0.247	0.008537	28.9329	0.2324	0.04027	5.77	7.93e-09	4.14739e-08	0.1932	0.0384	5.0366	4.7394e-07	2.17499e-06	0.704481
816	Environment	0.117	0.007603	15.3887	0.24	0.07569	3.171	0.001517	0.00511865	0.3314	0.08734	3.794	0.0001482	0.0006799	-0.790838	0.06289	0.005266	11.9427	0.2287	0.07295	3.135	0.001716	0.00372393	0.361	0.0717	5.0365	4.7409e-07	2.17499e-06	-1.29342
1190	Environment	0.08709	0.00483	18.0311	0.3028	0.07083	4.275	1.909e-05	0.000121821	0.2738	0.07931	3.453	0.0005552	0.00221656	0.272725	0.08234	0.004968	16.5741	0.1972	0.05433	3.629	0.0002848	0.000743649	0.2784	0.0558	4.9931	5.9419e-07	2.70227e-06	-1.04262
20018	Cognitive	0.05925	0.009507	6.23225	0.1683	0.1216	1.384	0.1662	0.275359	0.4075	0.1254	3.25	0.001153	0.00424661	-1.36939	0.06275	0.008663	7.24345	0.2623	0.08896	2.949	0.003191	0.00657044	0.4291	0.0861	4.9846	6.2077e-07	2.79882e-06	-1.34731
399_irnt	Cognitive	0.06394	0.004254	15.0306	0.2016	0.06931	2.908	0.003636	0.0108664	0.2783	0.08111	3.431	0.000601	0.00238123	-0.718907	0.0525	0.003323	15.799	0.2414	0.05912	4.083	4.438e-05	0.000139824	0.3036	0.0616	4.9253	8.4238e-07	3.76551e-06	-0.728508
R10	Gastrointestinal	0.01346	0.002874	4.68337	0.4208	0.1408	2.989	0.002801	0.00877199	0.6332	0.1645	3.849	0.0001184	0.000584181	-0.98093	0.0176	0.002561	6.87232	0.3913	0.09807	3.99	6.608e-05	0.000199768	0.5132	0.1043	4.9218	8.5749e-07	3.80057e-06	-0.851465
23123_irnt	Body Structures	0.2335	0.009048	25.8068	0.1747	0.0468	3.733	0.000189	0.000867079	0.1581	0.05593	2.827	0.004694	0.0135633	0.227624	0.249	0.008545	29.1398	0.224	0.03988	5.617	1.945e-08	9.41884e-08	0.1863	0.0382	4.8743	1.092e-06	4.79929e-06	0.682678
XIV_GENITOURINARY	Urogenital	0.01614	0.002845	5.67311	0.2367	0.1272	1.861	0.0627	0.127101	0.245	0.1484	1.65	0.09886	0.17064	-0.0424652	0.02583	0.003261	7.92088	0.3616	0.08342	4.334	1.463e-05	5.16993e-05	0.4034	0.0836	4.8264	1.3903e-06	6.05939e-06	-0.353934
48_irnt	Body Structures	0.218	0.008828	24.6942	0.2031	0.04821	4.213	2.52e-05	0.00015149	0.2208	0.05723	3.858	0.0001143	0.000569323	-0.236537	0.2116	0.007857	26.9314	0.2298	0.04196	5.475	4.368e-08	2.05808e-07	0.1885	0.04	4.714	2.4286e-06	1.04972e-05	0.712425
23120_irnt	Body Structures	0.2401	0.009573	25.081	0.1707	0.04709	3.624	0.0002895	0.00122104	0.1689	0.05636	2.997	0.002725	0.00863742	0.0245087	0.2471	0.008744	28.2594	0.2294	0.04049	5.665	1.47e-08	7.322e-08	0.1809	0.0387	4.675	2.9392e-06	1.26e-05	0.865915
23112_irnt	Body Structures	0.2382	0.008765	27.1763	0.234	0.0487	4.805	1.546e-06	1.39467e-05	0.2617	0.05896	4.44	9.009e-06	6.45439e-05	-0.362224	0.2457	0.008708	28.2154	0.2274	0.04037	5.632	1.781e-08	8.70526e-08	0.1805	0.0388	4.6506	3.3089e-06	1.40696e-05	0.83761
4570	Psychiatric	0.07338	0.00951	7.71609	0.529	0.1187	4.455	8.38e-06	6.17287e-05	0.343	0.1195	2.869	0.004115	0.012298	1.10429	0.06092	0.007489	8.1346	0.4846	0.08157	5.941	2.834e-09	1.64687e-08	0.3879	0.0834	4.6485	3.3429e-06	1.40995e-05	0.828915
4291	Cognitive	0.05949	0.009933	5.98913	0.2443	0.1191	2.051	0.04028	0.0877768	0.4823	0.133	3.627	0.0002872	0.00123119	-1.33309	0.06151	0.008474	7.25867	0.229	0.08852	2.587	0.00967	0.0182578	0.4048	0.0873	4.6348	3.5723e-06	1.49465e-05	-1.41402
23124_irnt	Body Structures	0.2379	0.009502	25.0368	0.1589	0.04673	3.4	0.000674	0.00244793	0.1619	0.05689	2.845	0.004437	0.0131105	-0.0407488	0.2472	0.008763	28.2095	0.2263	0.04009	5.643	1.667e-08	8.22492e-08	0.1769	0.0383	4.6196	3.8455e-06	1.59619e-05	0.89098
22607_1	Environment	0.06707	0.01227	5.46618	0.3185	0.1355	2.35	0.01877	0.0454477	0.3164	0.1399	2.262	0.02368	0.0511762	0.0107824	0.0472	0.008878	5.31651	0.4669	0.1093	4.271	1.948e-05	6.53079e-05	0.5132	0.1112	4.6136	3.9578e-06	1.62987e-05	-0.296942
23116_irnt	Body Structures	0.2407	0.008749	27.5117	0.2336	0.04818	4.848	1.245e-06	1.16741e-05	0.2515	0.05806	4.331	1.483e-05	9.81784e-05	-0.237252	0.2442	0.008669	28.1693	0.2275	0.04069	5.59	2.266e-08	1.08726e-07	0.1803	0.0392	4.5968	4.2896e-06	1.7527e-05	0.83539
20003_1140868226	Medication	0.03369	0.003411	9.87687	0.2203	0.09434	2.335	0.01952	0.0470459	0.2866	0.1089	2.631	0.00851	0.0224784	-0.460159	0.01856	0.002273	8.16542	0.4786	0.0938	5.102	3.364e-07	1.49099e-06	0.4457	0.097	4.5931	4.3672e-06	1.77058e-05	0.243821
6160_100	Environment	0.0367	0.003489	10.5188	0.4826	0.1014	4.759	1.943e-06	1.66331e-05	0.5395	0.1141	4.729	2.254e-06	1.96474e-05	-0.372758	0.04204	0.003428	12.2637	0.3458	0.06189	5.587	2.304e-08	1.09545e-07	0.302	0.0658	4.587	4.4969e-06	1.80914e-05	0.484874
6138_3	Environment	0.0527	0.004054	12.9995	-0.2141	0.08	-2.676	0.007453	0.0197864	-0.3971	0.09971	-3.983	6.801e-05	0.000366693	1.43152	0.03834	0.003193	12.0075	-0.3258	0.06977	-4.67	3.008e-06	1.21014e-05	-0.3364	0.0735	-4.58	4.649e-06	1.85605e-05	0.104597
4290_irnt	Cognitive	0.1046	0.009343	11.1955	0.08308	0.09804	0.8473	0.3968	0.539709	0.2553	0.105	2.431	0.01506	0.0354792	-1.19884	0.1116	0.009911	11.2602	0.1305	0.06624	1.971	0.04875	0.0758817	0.301	0.066	4.5574	5.1781e-06	2.05163e-05	-1.82337
5257_irnt	Ophthalmological	0.2291	0.02116	10.827	0.2494	0.08627	2.891	0.003845	0.0112343	0.2085	0.1012	2.061	0.03935	0.0782511	0.307563	0.2747	0.02052	13.3869	0.09733	0.06127	1.589	0.1121	0.155101	0.143	0.0583	2.4526	0.0142	0.0263355	-0.539995
2247_1	Ear, Nose, Throat	0.05138	0.003639	14.1193	0.3415	0.09412	3.628	0.0002853	0.0012131	0.4652	0.1041	4.467	7.917e-06	5.83182e-05	-0.881429	0.04103	0.003701	11.0862	0.286	0.06133	4.662	3.127e-06	1.23896e-05	0.2708	0.0603	4.4877	7.1988e-06	2.80968e-05	0.176727
1873	Environment	0.01815	0.003317	5.47181	0.1268	0.128	0.9908	0.3218	0.456101	0.3031	0.1522	1.991	0.04645	0.0901065	-0.886514	0.01438	0.002416	5.95199	0.4956	0.09664	5.128	2.926e-07	1.30795e-06	0.4678	0.1043	4.4847	7.3032e-06	2.82931e-05	0.195514
22606_2	Environment	0.06785	0.01285	5.28016	0.3826	0.1319	2.901	0.003716	0.0110424	0.5433	0.1427	3.806	0.000141	0.00065842	-0.826979	0.04101	0.00959	4.27633	0.5083	0.1218	4.174	2.997e-05	9.61614e-05	0.5616	0.1266	4.4346	9.2222e-06	3.54648e-05	-0.303396
2247_0	Ear, Nose, Throat	0.05135	0.00364	14.1071	-0.3472	0.09436	-3.68	0.0002332	0.000999702	-0.4712	0.1043	-4.519	6.205e-06	4.77238e-05	0.881624	0.04114	0.003717	11.0681	-0.2841	0.0612	-4.642	3.457e-06	1.34926e-05	-0.2673	0.0603	-4.4317	9.35e-06	3.56938e-05	-0.19554
6154_1	Medication	0.03509	0.003686	9.5198	0.2105	0.09318	2.259	0.02387	0.0557322	0.3121	0.1114	2.802	0.005085	0.0145325	-0.699568	0.01951	0.002404	8.11564	0.4756	0.0897	5.302	1.145e-07	5.20726e-07	0.4118	0.0931	4.4246	9.6623e-06	3.66187e-05	0.493497
M13_DORSALGIA	Musculoskeletal	0.01602	0.003562	4.49747	0.4734	0.1373	3.448	0.0005644	0.00209348	0.5944	0.1548	3.839	0.0001237	0.000595932	-0.584778	0.01564	0.002645	5.91304	0.4639	0.1019	4.551	5.352e-06	1.99935e-05	0.4403	0.1	4.4039	1.0633e-05	3.97218e-05	0.165299
M54	Musculoskeletal	0.01602	0.003562	4.49747	0.4734	0.1373	3.448	0.0005644	0.00209348	0.5944	0.1548	3.839	0.0001237	0.000595932	-0.584778	0.01564	0.002645	5.91304	0.4639	0.1019	4.551	5.352e-06	1.99935e-05	0.4403	0.1	4.4039	1.0633e-05	3.97218e-05	0.165299
3063_irnt	Respiratory	0.2055	0.009721	21.1398	-0.1097	0.05771	-1.901	0.05727	0.118388	-0.1696	0.06929	-2.447	0.0144	0.034389	0.664263	0.2125	0.00937	22.6788	-0.1797	0.03837	-4.684	2.808e-06	1.13844e-05	-0.1754	0.0401	-4.3784	1.1956e-05	4.43474e-05	-0.0774773
20116_0	Psychiatric	0.1071	0.005094	21.0247	-0.3058	0.06917	-4.42	9.856e-06	6.87571e-05	-0.342	0.08641	-3.958	7.572e-05	0.000404098	0.327054	0.09861	0.005542	17.7932	-0.2059	0.053	-3.885	0.0001021	0.00029999	-0.2329	0.0537	-4.3383	1.4361e-05	5.2893e-05	0.357853
20002_1111	Immunological	0.05941	0.008235	7.21433	0.04396	0.08005	0.5491	0.5829	0.702435	0.1505	0.09442	1.594	0.111	0.188484	-0.860674	0.06119	0.005517	11.0912	0.2295	0.05883	3.901	9.574e-05	0.000282893	0.2406	0.056	4.2981	1.7231e-05	6.30197e-05	-0.136663
4825	Environment	0.09271	0.009873	9.39026	0.3463	0.1002	3.457	0.0005465	0.0020762	0.4376	0.1077	4.064	4.817e-05	0.000270892	-0.620653	0.04139	0.006724	6.15556	0.4063	0.1084	3.747	0.000179	0.000495328	0.4671	0.1092	4.279	1.877e-05	6.81716e-05	-0.395145
1220	Environment	0.04815	0.003945	12.2053	0.3464	0.08352	4.148	3.354e-05	0.000199097	0.3707	0.1027	3.609	0.0003076	0.001287	-0.183571	0.05474	0.00345	15.8667	0.2207	0.05886	3.75	0.000177	0.000492399	0.2698	0.0638	4.2254	2.3848e-05	8.60173e-05	-0.565642
23099_irnt	Body Structures	0.2443	0.008837	27.6451	0.2395	0.04715	5.08	3.771e-07	3.8661e-06	0.2295	0.05611	4.089	4.324e-05	0.000248511	0.136444	0.2412	0.008007	30.1236	0.1933	0.03925	4.925	8.416e-07	3.57851e-06	0.1633	0.0387	4.2199	2.4446e-05	8.75703e-05	0.544264
20003_1140864752	Medication	0.0138	0.002679	5.15118	0.283	0.1523	1.858	0.06324	0.12721	0.3512	0.1561	2.249	0.02448	0.0526874	-0.312717	0.01424	0.002441	5.83367	0.3189	0.09528	3.347	0.0008171	0.00196029	0.394	0.0935	4.2137	2.5125e-05	8.91998e-05	-0.562574
1050	Environment	0.08453	0.004741	17.8296	0.2689	0.06947	3.87	0.0001088	0.000531798	0.3675	0.08684	4.232	2.316e-05	0.000144199	-0.886625	0.06828	0.004243	16.0924	0.1747	0.05623	3.107	0.001888	0.0040303	0.2328	0.0553	4.2126	2.5242e-05	8.91998e-05	-0.736689
1408	Nutritional	0.06479	0.004227	15.3277	-0.0412	0.07252	-0.5681	0.57	0.694895	-0.2552	0.09245	-2.76	0.005778	0.0163339	1.82128	0.0729	0.004568	15.9588	-0.2293	0.05411	-4.238	2.251e-05	7.49855e-05	-0.2297	0.0547	-4.2001	2.6681e-05	9.36521e-05	0.00519876
1468_4	Nutritional	0.05298	0.004206	12.5963	-0.08168	0.07835	-1.043	0.2971	0.428053	-0.2424	0.08721	-2.78	0.005436	0.0154512	1.37091	0.05061	0.003655	13.8468	-0.1657	0.06563	-2.525	0.01156	0.0212883	-0.2885	0.0691	-4.1778	2.9438e-05	0.00010264	1.28856
6152_8	Immunological	0.05759	0.008108	7.10286	0.03844	0.08058	0.477	0.6333	0.747666	0.1425	0.09637	1.478	0.1393	0.228382	-0.828373	0.06073	0.005461	11.1207	0.2249	0.05957	3.775	0.0001598	0.000456696	0.2365	0.0568	4.1652	3.1106e-05	0.000107738	-0.140932
728	Environment	0.03586	0.003332	10.7623	-0.2005	0.09326	-2.15	0.03155	0.0707391	-0.2667	0.1044	-2.556	0.0106	0.0269878	0.472896	0.03108	0.003151	9.86354	-0.3774	0.0827	-4.564	5.029e-06	1.90592e-05	-0.3515	0.0846	-4.1548	3.2552e-05	0.000112005	-0.218923
4728	Musculoskeletal	0.04975	0.009457	5.26065	0.4415	0.1346	3.279	0.00104	0.00360212	0.7578	0.1629	4.651	3.308e-06	2.66167e-05	-1.49683	0.05791	0.007637	7.58282	0.4568	0.08626	5.295	1.19e-07	5.36526e-07	0.3655	0.0883	4.1412	3.455e-05	0.000118102	0.739625
XIII_MUSCULOSKELET	Musculoskeletal	0.04486	0.005574	8.04808	0.2248	0.08033	2.798	0.005139	0.0142963	0.3885	0.1015	3.829	0.0001288	0.000612385	-1.26466	0.04814	0.003383	14.23	0.2254	0.06204	3.633	0.0002798	0.000735354	0.247	0.0598	4.1306	3.6179e-05	0.000122868	-0.250672
22502	Respiratory	0.04821	0.01053	4.57835	0.5854	0.134	4.37	1.242e-05	8.42234e-05	0.5603	0.166	3.374	0.00074	0.00284574	0.117655	0.0482	0.009542	5.05135	0.4571	0.1044	4.379	1.19e-05	4.26281e-05	0.4295	0.1041	4.1246	3.7134e-05	0.000125297	0.187205
6149_6	Musculoskeletal	0.05561	0.003369	16.5064	0.255	0.0767	3.325	0.000885	0.0031274	0.2623	0.08669	3.025	0.002483	0.00808863	-0.063067	0.059	0.004015	14.6949	0.1976	0.06126	3.225	0.001259	0.002826	0.2708	0.0663	4.0834	4.4391e-05	0.000148824	-0.81091
20414	Psychiatric	0.07851	0.009486	8.27641	-0.2258	0.1062	-2.127	0.03345	0.0741286	-0.2616	0.1233	-2.121	0.03392	0.0692975	0.219995	0.09805	0.008986	10.9114	-0.2521	0.06921	-3.643	0.0002693	0.000714944	-0.2793	0.069	-4.0464	5.2022e-05	0.000173296	0.27832
5084_irnt	Ophthalmological	0.2705	0.02005	13.4913	0.08357	0.07224	1.157	0.2473	0.371661	0.09023	0.08156	1.106	0.2686	0.393788	-0.0611275	0.3162	0.02162	14.6253	0.1031	0.05543	1.86	0.06288	0.094773	0.1358	0.0564	2.4088	0.016006	0.0293724	-0.413512
1070	Environment	0.1149	0.005416	21.2149	0.1725	0.06393	2.698	0.006975	0.0186119	0.2355	0.07542	3.123	0.001792	0.00608582	-0.637202	0.1037	0.004975	20.8442	0.1195	0.05167	2.313	0.02072	0.0359	0.1929	0.0478	4.0375	5.4031e-05	0.000177725	-1.04277
23100_irnt	Body Structures	0.2412	0.00907	26.5932	0.2089	0.04643	4.5	6.801e-06	5.08057e-05	0.2051	0.05677	3.613	0.0003026	0.00128667	0.0518143	0.2509	0.008621	29.1034	0.1997	0.03953	5.052	4.376e-07	1.90721e-06	0.1554	0.0386	4.0249	5.6992e-05	0.000186293	0.801808
20002_1465	Musculoskeletal	0.01379	0.002964	4.6525	0.243	0.1437	1.691	0.09087	0.174724	0.226	0.1488	1.518	0.1289	0.214347	0.0821811	0.02491	0.002583	9.64383	0.3476	0.08301	4.187	2.825e-05	9.17686e-05	0.3209	0.0804	3.9898	6.6118e-05	0.000214781	0.231043
1628	Nutritional	0.0458	0.00407	11.2531	0.2074	0.09254	2.241	0.02501	0.0578771	0.2678	0.09843	2.721	0.006514	0.0180255	-0.447075	0.03454	0.003058	11.295	0.2746	0.0717	3.83	0.0001284	0.000371012	0.2764	0.0693	3.9876	6.6755e-05	0.000215512	-0.0180512
6154_2	Medication	0.0135	0.002813	4.79915	0.474	0.1518	3.122	0.001796	0.00594499	0.6445	0.1647	3.913	9.117e-05	0.00046747	-0.761211	0.02346	0.002493	9.41035	0.1947	0.07929	2.455	0.01409	0.0253233	0.3077	0.0776	3.9681	7.245e-05	0.000232462	-1.01853
30140_irnt	Hematological	0.1579	0.01733	9.11137	0.2237	0.06181	3.619	0.0002962	0.0012393	0.2531	0.07129	3.55	0.0003846	0.00157145	-0.311591	0.1648	0.01782	9.24804	0.1416	0.03893	3.637	0.0002755	0.00072771	0.1645	0.0417	3.9458	7.9538e-05	0.000253649	-0.401419
971	Cardiovascular	0.0369	0.004453	8.28655	0.1352	0.1004	1.347	0.1779	0.291667	0.08586	0.1253	0.6852	0.4932	0.611241	0.307295	0.04127	0.00424	9.73349	0.1421	0.07324	1.94	0.05238	0.0805728	0.1883	0.0738	2.5511	0.010738	0.020647	-0.444343
1807_irnt	Environment	0.03504	0.004612	7.59757	-0.3768	0.1121	-3.361	0.0007768	0.00278265	-0.39	0.1306	-2.986	0.002823	0.00889415	0.0766939	0.03037	0.004073	7.45642	-0.2569	0.07734	-3.322	0.000895	0.00211803	-0.3074	0.0786	-3.911	9.1899e-05	0.000289537	0.457968
20077	Environment	0.03445	0.00661	5.2118	0.04061	0.1352	0.3004	0.7639	0.848886	0.03724	0.1485	0.2507	0.802	0.87567	0.0167807	0.04261	0.006368	6.69127	-0.2902	0.0992	-2.925	0.00344	0.00697941	-0.3833	0.0981	-3.9068	9.3527e-05	0.000292902	0.667315
6138_2	Environment	0.09713	0.00473	20.5349	-0.2525	0.0628	-4.021	5.785e-05	0.000319305	-0.3544	0.07863	-4.508	6.556e-06	4.96926e-05	1.01261	0.0912	0.004368	20.8791	-0.1821	0.05088	-3.578	0.0003458	0.000887818	-0.1979	0.0508	-3.8979	9.7048e-05	0.00030212	0.219754
6144_5	Nutritional	0.04521	0.003971	11.385	-0.2054	0.09389	-2.188	0.02869	0.0652386	-0.17	0.1044	-1.629	0.1033	0.177717	-0.252121	0.05103	0.004282	11.9173	-0.2684	0.05768	-4.653	3.271e-06	1.28627e-05	-0.243	0.0624	-3.8928	9.9097e-05	0.000306673	-0.298912
806	Environment	0.09837	0.006862	14.3355	0.1963	0.07975	2.462	0.01382	0.0350867	0.2882	0.09132	3.156	0.0016	0.00567879	-0.757994	0.06539	0.005826	11.2238	0.1074	0.06847	1.569	0.1166	0.160478	0.2633	0.0692	3.8067	0.0001	0.000307647	-1.60146
30000_irnt	Hematological	0.1791	0.01567	11.4295	0.2339	0.06026	3.881	0.000104	0.000523	0.2675	0.07212	3.709	0.0002081	0.000914591	-0.357516	0.188	0.01526	12.3198	0.1512	0.04063	3.72	0.0001992	0.000545453	0.1717	0.0442	3.8848	0.0001024	0.000313188	-0.341456
2040	Psychiatric	0.06246	0.004508	13.8554	0.3015	0.07724	3.903	9.492e-05	0.000487108	0.387	0.0892	4.339	1.433e-05	9.60845e-05	-0.724611	0.05541	0.003849	14.3959	0.2196	0.052	4.223	2.406e-05	7.91408e-05	0.2122	0.0549	3.8633	0.00011185	0.000340102	0.0978609
6164_100	Environment	0.01883	0.002656	7.08961	0.2852	0.1166	2.447	0.01442	0.0357466	0.2668	0.1388	1.922	0.0546	0.10309	0.101503	0.02258	0.002689	8.39717	0.3704	0.08494	4.361	1.297e-05	4.6145e-05	0.3163	0.0819	3.861	0.00011291	0.000341341	0.458501
30530_irnt	Hematological	0.06844	0.004563	14.9989	0.2078	0.07254	2.865	0.004176	0.0120666	0.1872	0.07684	2.436	0.01485	0.0351428	0.194944	0.07576	0.004162	18.2028	0.1957	0.06054	3.232	0.001228	0.00276829	0.2327	0.0607	3.8361	0.00012501	0.000375748	-0.431589
20002_1094	Cardiovascular	0.01287	0.003087	4.1691	-0.1945	0.1448	-1.343	0.1794	0.293074	0.009324	0.1671	0.05579	0.9555	0.979835	-0.921823	0.01158	0.00226	5.12389	0.2286	0.1064	2.149	0.03166	0.0518751	0.2653	0.111	2.3905	0.016824	0.0306584	-0.238685
5265_irnt	Ophthalmological	0.2519	0.01925	13.0857	0.1623	0.08603	1.887	0.05922	0.121761	0.1003	0.0915	1.096	0.273	0.397713	0.493661	0.2636	0.02145	12.289	0.1247	0.0565	2.207	0.02729	0.0460409	0.1294	0.056	2.3117	0.020797	0.0368706	-0.0590821
20160	Psychiatric	0.07441	0.004352	17.0979	0.3012	0.07777	3.873	0.0001075	0.000530401	0.3135	0.09241	3.393	0.0006911	0.00267737	-0.101838	0.085	0.004695	18.1044	0.1691	0.05146	3.285	0.00102	0.00233974	0.1947	0.052	3.7458	0.0001798	0.000531273	-0.349926
6152_100	Environment	0.08314	0.009093	9.1433	-0.0008558	0.07021	-0.01219	0.9903	0.992197	-0.1611	0.08963	-1.798	0.0722	0.132493	1.40744	0.07712	0.006256	12.3274	-0.207	0.0478	-4.329	1.497e-05	5.21954e-05	-0.1799	0.0481	-3.7421	0.00018252	0.000536281	-0.399635
20111_100	Environment	0.03524	0.004319	8.1593	-0.415	0.1125	-3.688	0.0002259	0.000976411	-0.5289	0.1425	-3.712	0.000206	0.000913034	0.627355	0.03947	0.003758	10.5029	-0.3274	0.06589	-4.969	6.728e-07	2.88422e-06	-0.2816	0.0758	-3.7176	0.00020114	0.000587688	-0.456018
30280_irnt	Hematological	0.1295	0.01414	9.15842	0.2145	0.06343	3.381	0.0007216	0.00260274	0.1581	0.07549	2.095	0.03621	0.0734024	0.572004	0.1163	0.01214	9.5799	0.1801	0.0492	3.662	0.0002505	0.000668426	0.1957	0.0536	3.6516	0.00026066	0.000757362	-0.214412
1160	Environment	0.06672	0.004611	14.4697	-0.04976	0.07351	-0.6768	0.4985	0.630492	0.03313	0.07819	0.4238	0.6717	0.76123	-0.772369	0.07905	0.004187	18.8799	-0.1583	0.05235	-3.024	0.002498	0.00528929	-0.1845	0.0507	-3.6416	0.00027092	0.000782824	0.359511
22501_irnt	Environment	0.1238	0.01273	9.72506	-0.3351	0.1026	-3.265	0.001094	0.00376422	-0.3299	0.1048	-3.147	0.001652	0.0057702	-0.0354556	0.1399	0.01279	10.9382	-0.2062	0.07215	-2.858	0.004269	0.00855436	-0.2633	0.0724	-3.638	0.00027473	0.000789471	0.55864
24004_irnt	Environment	0.02416	0.003231	7.47756	0.2923	0.1044	2.799	0.005124	0.0142963	0.3301	0.1338	2.467	0.01364	0.0328743	-0.222732	0.01139	0.002587	4.40278	0.3302	0.1107	2.983	0.002857	0.00592941	0.43	0.1187	3.6243	0.00028973	0.000828026	-0.614877
20150_irnt	Respiratory	0.2293	0.01141	20.0964	-0.121	0.05796	-2.087	0.03692	0.0811309	-0.1876	0.0697	-2.692	0.007112	0.0192724	0.734693	0.2342	0.01072	21.847	-0.1436	0.03873	-3.707	0.0002094	0.000567441	-0.1465	0.0405	-3.6209	0.0002936	0.000834526	0.0517506
20003_1140871310	Medication	0.01119	0.002751	4.06761	0.5249	0.1568	3.349	0.0008116	0.00288753	0.6634	0.1688	3.929	8.526e-05	0.000441495	-0.601154	0.01795	0.002338	7.6775	0.1895	0.08823	2.148	0.03174	0.0518751	0.3081	0.0853	3.6125	0.00030321	0.000857183	-0.966414
VI_NERVOUS	Neurological	0.01191	0.002922	4.07598	0.189	0.1442	1.311	0.1899	0.304656	0.2288	0.1576	1.452	0.1465	0.239436	-0.186316	0.02002	0.002741	7.3039	0.3788	0.08775	4.317	1.585e-05	5.45365e-05	0.3289	0.0911	3.6108	0.00030526	0.000858339	0.394503
24006_irnt	Environment	0.02075	0.002835	7.31922	0.2878	0.1177	2.445	0.01449	0.0357466	0.3819	0.1529	2.498	0.01248	0.0307662	-0.487678	0.01199	0.002828	4.23975	0.3263	0.1135	2.876	0.004033	0.00814386	0.4184	0.1161	3.6052	0.00031187	0.000872235	-0.567251
6149_1	Musculoskeletal	0.02452	0.004103	5.97612	0.1508	0.108	1.396	0.1627	0.272194	0.2003	0.1295	1.547	0.1218	0.204171	-0.293552	0.03019	0.004234	7.13037	0.2105	0.06855	3.071	0.002135	0.00453904	0.2682	0.0745	3.6001	0.00031808	0.000884871	-0.569938
2149	Environment	0.09415	0.006249	15.0664	0.3029	0.07532	4.021	5.796e-05	0.000319305	0.399	0.09298	4.292	1.774e-05	0.000114673	-0.803113	0.09129	0.004667	19.5607	0.227	0.05046	4.498	6.855e-06	2.54267e-05	0.1799	0.05	3.5971	0.00032174	0.000890318	0.663038
3062_irnt	Respiratory	0.2232	0.01064	20.9774	-0.1103	0.05633	-1.957	0.05031	0.107343	-0.1506	0.06721	-2.241	0.025	0.0535861	0.459552	0.2286	0.01014	22.5444	-0.1662	0.03975	-4.181	2.904e-05	9.37526e-05	-0.1496	0.0418	-3.5798	0.00034381	0.000946382	-0.287781
1618	Nutritional	0.1337	0.007823	17.0906	-0.1772	0.07149	-2.479	0.01317	0.0337643	-0.1374	0.08126	-1.691	0.09089	0.161685	-0.367731	0.07746	0.006404	12.0956	-0.2203	0.06704	-3.286	0.001015	0.00233852	-0.2483	0.0701	-3.5442	0.00039385	0.00107283	0.288669
1120	Environment	0.05027	0.004499	11.1736	0.288	0.08465	3.403	0.0006671	0.00243981	0.2919	0.1078	2.706	0.006802	0.0187234	-0.0284539	0.05088	0.003741	13.6006	0.171	0.06152	2.779	0.005445	0.0107451	0.2276	0.0642	3.5454	0.00039201	0.00107283	-0.636544
COPD_EXCL	Respiratory	0.01605	0.003128	5.13107	0.3449	0.141	2.446	0.01446	0.0357466	0.4193	0.1571	2.67	0.00759	0.0203568	-0.352447	0.0111	0.002729	4.06742	0.3662	0.1173	3.123	0.001792	0.00384105	0.422	0.1194	3.5352	0.0004074	0.0010983	-0.333376
ILD_DIFF_DG	Hematological	0.01605	0.003128	5.13107	0.3449	0.141	2.446	0.01446	0.0357466	0.4193	0.1571	2.67	0.00759	0.0203568	-0.352447	0.0111	0.002729	4.06742	0.3662	0.1173	3.123	0.001792	0.00384105	0.422	0.1194	3.5352	0.0004074	0.0010983	-0.333376
6138_1	Environment	0.175	0.005975	29.2887	-0.1895	0.054	-3.509	0.0004502	0.00177034	-0.1818	0.06175	-2.945	0.003234	0.0100678	-0.0938671	0.1717	0.006687	25.6767	-0.09783	0.04661	-2.099	0.03582	0.0579996	-0.1545	0.0438	-3.5291	0.00041696	0.00111831	0.886017
110001	Nutritional	0.04231	0.005073	8.34023	-0.02106	0.1091	-0.193	0.847	0.89886	-0.1123	0.12	-0.9364	0.349	0.474096	0.56258	0.03764	0.004794	7.85148	-0.2384	0.08939	-2.667	0.007651	0.0147113	-0.3037	0.0863	-3.5199	0.00043172	0.00115199	0.52555
30300_irnt	Hematological	0.1962	0.017	11.5412	0.2143	0.05284	4.056	4.983e-05	0.000286213	0.1732	0.06529	2.654	0.007966	0.0212562	0.489326	0.192	0.0178	10.7865	0.176	0.04091	4.302	1.689e-05	5.77351e-05	0.1621	0.0461	3.5145	0.00044051	0.00116948	0.225522
4990	Cognitive	0.08177	0.01154	7.08579	-0.07157	0.1096	-0.6531	0.5137	0.64324	-0.3072	0.132	-2.327	0.01999	0.0448703	1.37338	0.09438	0.01059	8.91218	-0.274	0.07628	-3.592	0.0003278	0.00084871	-0.305	0.0871	-3.4997	0.00046581	0.0012304	0.267749
6160_5	Environment	0.01776	0.002872	6.18384	-0.06549	0.1284	-0.5101	0.61	0.725068	-0.0957	0.1458	-0.6565	0.5115	0.627968	0.155498	0.02532	0.003031	8.35368	-0.2674	0.07013	-3.813	0.0001372	0.000394262	-0.2563	0.0733	-3.4981	0.00046853	0.00123136	-0.109419
21002_irnt	Body Structures	0.281	0.01119	25.1117	0.1218	0.04576	2.661	0.007781	0.0205528	0.1258	0.05521	2.278	0.0227	0.0496741	-0.0557813	0.2682	0.009792	27.3897	0.1826	0.0388	4.707	2.516e-06	1.02802e-05	0.1333	0.0382	3.4886	0.00048548	0.00126953	0.905437
6162_1	Environment	0.02729	0.003177	8.58986	-0.2165	0.09344	-2.316	0.02054	0.0490521	-0.2915	0.1123	-2.596	0.009437	0.0243337	0.513382	0.02531	0.002689	9.41242	-0.369	0.08233	-4.483	7.371e-06	2.71481e-05	-0.3107	0.0893	-3.4802	0.00050098	0.00130354	-0.47999
6164_3	Environment	0.03475	0.003143	11.0563	-0.2391	0.09031	-2.648	0.008105	0.0213011	-0.3385	0.1077	-3.142	0.001677	0.0057702	0.707206	0.02198	0.002624	8.37652	-0.3067	0.08828	-3.474	0.0005132	0.0012904	-0.3233	0.0931	-3.4709	0.00051868	0.00134292	0.129384
3143_irnt	Body Structures	0.3246	0.01774	18.2976	0.00569	0.05548	0.1026	0.9183	0.941708	0.04228	0.05784	0.731	0.4648	0.58576	-0.456538	0.295	0.01633	18.0649	0.1628	0.04079	3.992	6.564e-05	0.000199591	0.1522	0.0439	3.4645	0.0005313	0.00136882	0.176887
23098_irnt	Body Structures	0.2804	0.01125	24.9244	0.1246	0.04617	2.698	0.006969	0.0186119	0.1237	0.05599	2.21	0.02713	0.0574453	0.0124016	0.2688	0.009822	27.3671	0.1823	0.03857	4.728	2.268e-06	9.414e-06	0.1326	0.0384	3.4576	0.00054504	0.00139733	0.913164
884	Environment	0.05075	0.004345	11.6801	0.1406	0.08962	1.569	0.1167	0.213362	0.1763	0.1047	1.684	0.09219	0.163084	-0.259037	0.03669	0.003217	11.405	0.1752	0.06883	2.545	0.01091	0.0201623	0.2435	0.0708	3.4409	0.00057986	0.00147935	-0.691694
894	Environment	0.04268	0.004107	10.392	0.3091	0.1044	2.96	0.003076	0.00946322	0.318	0.1127	2.821	0.004788	0.0137589	-0.0579333	0.03315	0.003452	9.60313	0.1428	0.0754	1.893	0.05831	0.0889557	0.2599	0.0758	3.4284	0.00060713	0.0015414	-1.09526
30290_irnt	Hematological	0.1955	0.0169	11.568	0.2099	0.05255	3.994	6.486e-05	0.00035357	0.1609	0.06446	2.497	0.01253	0.0307662	0.589183	0.1895	0.01774	10.6821	0.1654	0.04104	4.031	5.547e-05	0.000170652	0.1528	0.0455	3.3579	0.00078549	0.0019846	0.205633
20151_irnt	Respiratory	0.2525	0.01269	19.8976	-0.1309	0.05707	-2.294	0.0218	0.0518245	-0.1735	0.06876	-2.523	0.01163	0.0289642	0.476732	0.2494	0.01151	21.6681	-0.146	0.03972	-3.677	0.0002361	0.000636496	-0.1411	0.0421	-3.3538	0.00079717	0.00200181	-0.084658
20016_irnt	Cognitive	0.2154	0.01345	16.0149	-0.1955	0.07634	-2.561	0.01045	0.0270562	-0.4118	0.09203	-4.475	7.656e-06	5.72013e-05	1.80896	0.2308	0.01297	17.7949	-0.1432	0.0584	-2.452	0.0142	0.0254336	-0.2027	0.0605	-3.3528	0.00079996	0.00200181	0.707591
20002_1473	Metabolic	0.04219	0.006455	6.53602	0.2077	0.09224	2.252	0.02431	0.0565072	0.175	0.1111	1.575	0.1152	0.194354	0.226454	0.04257	0.007099	5.99662	0.2395	0.06693	3.578	0.0003463	0.000887818	0.2152	0.0646	3.3322	0.00086168	0.00214599	0.261233
400_irnt	Cognitive	0.1012	0.005323	19.0118	0.0975	0.06224	1.567	0.1172	0.213362	0.1739	0.06904	2.519	0.01176	0.0291492	-0.821917	0.08305	0.004182	19.8589	0.1178	0.05025	2.343	0.01911	0.0335387	0.1762	0.053	3.3229	0.00089093	0.00220832	-0.79962
23128_irnt	Body Structures	0.2366	0.009059	26.1177	0.2041	0.04616	4.422	9.771e-06	6.87571e-05	0.1925	0.05651	3.407	0.0006577	0.00256699	0.158977	0.2529	0.008677	29.146	0.163	0.03814	4.273	1.926e-05	6.50545e-05	0.1267	0.0382	3.32	0.00090007	0.00221003	0.672464
XIX_INJURY_POISON	Environment	0.01353	0.002664	5.07883	0.4332	0.1453	2.981	0.002871	0.0089377	0.5598	0.1719	3.256	0.00113	0.00419142	-0.562463	0.0161	0.002521	6.38635	0.3411	0.1024	3.331	0.0008643	0.00205468	0.3529	0.1063	3.3201	0.0008998	0.00221003	-0.0799464
6149_4	Musculoskeletal	0.01405	0.002681	5.24058	0.4101	0.1496	2.741	0.006123	0.0166788	0.3516	0.1615	2.177	0.02947	0.0616512	0.265738	0.01525	0.002422	6.29645	0.4203	0.1088	3.861	0.0001129	0.00032987	0.3573	0.108	3.3088	0.000937	0.00228996	0.410954
23110_irnt	Body Structures	0.2603	0.0112	23.2411	-0.09135	0.05357	-1.705	0.08813	0.170711	-0.1676	0.06426	-2.607	0.009127	0.0238671	0.911421	0.2377	0.009184	25.882	-0.1877	0.03884	-4.832	1.352e-06	5.65677e-06	-0.1354	0.0411	-3.2957	0.00098171	0.00238807	-0.924867
20003_1141146234	Medication	0.01614	0.003366	4.79501	0.127	0.1321	0.961	0.3365	0.474365	-0.06328	0.1529	-0.4137	0.6791	0.765451	0.941694	0.01266	0.002797	4.52628	0.3188	0.1147	2.778	0.005465	0.0107451	0.4021	0.1232	3.2643	0.0010973	0.00265689	-0.494867
6144_4	Nutritional	0.04347	0.003963	10.969	0.1157	0.09484	1.22	0.2225	0.343267	0.1175	0.1055	1.113	0.2656	0.391292	-0.0126884	0.05156	0.004046	12.7435	0.2031	0.06067	3.348	0.000815	0.00196029	0.2097	0.065	3.2276	0.0012485	0.00300906	-0.0742283
30130_irnt	Hematological	0.1857	0.02006	9.25723	0.09205	0.06049	1.522	0.1281	0.224068	0.1521	0.06358	2.393	0.01673	0.0387159	-0.684269	0.1792	0.0218	8.22018	0.1147	0.04146	2.767	0.005651	0.0110279	0.1438	0.0446	3.2239	0.0012648	0.0030205	-0.477879
6162_4	Environment	0.03101	0.003235	9.58578	0.03383	0.1068	0.3168	0.7514	0.837915	-0.08708	0.106	-0.8212	0.4115	0.531394	0.803531	0.02317	0.002754	8.41322	-0.172	0.08069	-2.132	0.03302	0.0536319	-0.2554	0.0792	-3.2245	0.0012618	0.0030205	0.737634
23127_irnt	Body Structures	0.234	0.008965	26.1015	0.2235	0.04656	4.8	1.586e-06	1.39467e-05	0.2112	0.05617	3.761	0.0001691	0.000762408	0.16859	0.2337	0.008079	28.9268	0.1502	0.03845	3.907	9.352e-05	0.000277903	0.1252	0.039	3.2129	0.0013141	0.00309701	0.456481
5983_irnt	Cardiovascular	0.1055	0.02111	4.99763	0.03602	0.1495	0.2409	0.8096	0.874836	-0.003126	0.1492	-0.02095	0.9833	0.994508	0.185339	0.1283	0.02083	6.15939	-0.1886	0.08469	-2.227	0.02597	0.0439557	-0.243	0.0928	-2.6181	0.008843	0.0171929	0.432999
I9_IHD	Cardiovascular	0.05119	0.005067	10.1026	0.3198	0.08632	3.704	0.0002118	0.000923095	0.2396	0.0926	2.588	0.009659	0.024763	0.633524	0.0196	0.002752	7.12209	0.2343	0.08975	2.611	0.009036	0.0171848	0.2994	0.0931	3.215	0.0013045	0.00309701	-0.503417
6164_1	Environment	0.03317	0.003436	9.65367	-0.1588	0.09664	-1.644	0.1003	0.190061	-0.1612	0.1204	-1.339	0.1807	0.285517	0.0155453	0.03846	0.002906	13.2347	-0.2334	0.06725	-3.47	0.00052	0.00130124	-0.2127	0.0663	-3.208	0.0013364	0.00313425	-0.219195
3064_irnt	Respiratory	0.1154	0.007381	15.6347	-0.2089	0.06521	-3.203	0.001361	0.0046221	-0.3116	0.07741	-4.026	5.683e-05	0.000312864	1.01466	0.1243	0.006709	18.5274	-0.1571	0.04586	-3.425	0.0006139	0.00150737	-0.1537	0.048	-3.2045	0.0013529	0.00315878	-0.0512154
874_irnt	Environment	0.05509	0.004427	12.4441	0.001342	0.07861	0.01708	0.9864	0.990187	0.004604	0.09118	0.0505	0.9597	0.979835	-0.0270957	0.04394	0.003425	12.8292	0.1177	0.06432	1.829	0.06739	0.1007	0.2047	0.0642	3.1887	0.001429	0.00332163	-0.957334
2664_5	Psychiatric	0.04558	0.007354	6.19799	-0.224	0.1129	-1.984	0.0472	0.101587	-0.2524	0.1294	-1.951	0.05105	0.0970878	0.165377	0.05078	0.007725	6.57346	-0.2761	0.09204	-3	0.002702	0.00565258	-0.2838	0.0893	-3.1772	0.0014871	0.00344139	0.060043
1060	Environment	0.05177	0.004354	11.8902	0.2402	0.08348	2.877	0.004009	0.0116484	0.3179	0.09936	3.199	0.001377	0.00503616	-0.598733	0.04183	0.003684	11.3545	0.1154	0.06725	1.716	0.08624	0.124339	0.2289	0.0722	3.1721	0.0015136	0.00348728	-1.15032
826	Environment	0.03966	0.005057	7.84259	0.319	0.1065	2.995	0.002748	0.00865786	0.3577	0.1218	2.937	0.003318	0.0102077	-0.239192	0.01941	0.004403	4.40836	0.2791	0.1114	2.507	0.01218	0.0221956	0.3484	0.1099	3.1692	0.0015285	0.00350616	-0.44285
670_2	Environment	0.01562	0.002906	5.37509	0.4407	0.1276	3.454	0.0005518	0.0020762	0.4261	0.1556	2.739	0.006171	0.0171672	0.0725541	0.01371	0.002384	5.75084	0.3954	0.09697	4.077	4.554e-05	0.00014177	0.3356	0.1062	3.16	0.0015778	0.00360345	0.415823
4968	Cognitive	0.04321	0.008483	5.09372	-0.1749	0.1245	-1.405	0.1599	0.27064	-0.4772	0.1574	-3.031	0.002439	0.00802262	1.50633	0.07681	0.008787	8.74132	-0.1718	0.08235	-2.087	0.03693	0.0594289	-0.2643	0.0842	-3.1393	0.0016938	0.00385155	0.78539
20117_1	Psychiatric	0.01427	0.002746	5.19665	0.3959	0.1425	2.779	0.005455	0.0150156	0.6011	0.1718	3.499	0.0004665	0.00187677	-0.919325	0.01687	0.002566	6.57443	0.3012	0.09343	3.224	0.001266	0.00282956	0.2974	0.0948	3.1357	0.0017147	0.0038822	0.0285495
1170	Environment	0.06832	0.004454	15.339	-0.3226	0.07157	-4.508	6.552e-06	4.96471e-05	-0.3556	0.07993	-4.449	8.628e-06	6.26728e-05	0.307579	0.07866	0.004564	17.2349	-0.2199	0.04791	-4.588	4.465e-06	1.70452e-05	-0.1618	0.0519	-3.1142	0.0018448	0.00415875	-0.822565
1548	Nutritional	0.04896	0.003563	13.7412	0.345	0.08034	4.294	1.757e-05	0.00011364	0.4732	0.1016	4.658	3.192e-06	2.60846e-05	-0.98976	0.04412	0.003383	13.0417	0.2654	0.06395	4.149	3.334e-05	0.000105678	0.2084	0.0671	3.1045	0.0019063	0.00427895	0.614932
G6_NERPLEX	Neurological	0.01273	0.003096	4.11176	0.04824	0.1494	0.3229	0.7468	0.836352	0.08281	0.1723	0.4805	0.6308	0.73805	-0.151588	0.02261	0.002884	7.83981	0.3565	0.07756	4.596	4.3e-06	1.6536e-05	0.2627	0.085	3.0923	0.0019858	0.00443835	0.815173
1883	Environment	0.01548	0.003301	4.68949	0.4392	0.1454	3.02	0.002529	0.00806504	0.238	0.1582	1.504	0.1326	0.218769	0.936387	0.01733	0.002803	6.18266	0.3249	0.09742	3.335	0.000853	0.00203707	0.295	0.0965	3.0582	0.0022266	0.00495537	0.218051
6138_6	Environment	0.03351	0.00328	10.2165	-0.2395	0.09747	-2.457	0.014	0.035372	-0.2084	0.1141	-1.827	0.06776	0.125668	-0.207245	0.05724	0.003636	15.7426	-0.1742	0.0623	-2.795	0.005183	0.0103069	-0.1939	0.0635	-3.0547	0.0022532	0.00499332	0.221453
30250_irnt	Hematological	0.1876	0.01643	11.4181	0.1877	0.05246	3.578	0.0003459	0.00141333	0.1583	0.06439	2.459	0.01394	0.0334432	0.353983	0.19	0.01791	10.6086	0.1632	0.04	4.08	4.503e-05	0.000141022	0.1371	0.0452	3.0345	0.0024092	0.0053165	0.432423
23106_irnt	Body Structures	0.2793	0.01177	23.7298	-0.03014	0.05031	-0.5991	0.5491	0.675716	-0.08057	0.05983	-1.347	0.1781	0.283983	0.645123	0.2667	0.01022	26.0959	-0.1779	0.03844	-4.627	3.71e-06	1.43728e-05	-0.1216	0.0402	-3.0221	0.0025099	0.00551545	-1.01221
1249	Psychiatric	0.09985	0.00528	18.911	-0.2474	0.06947	-3.561	0.0003696	0.00149846	-0.2435	0.08582	-2.838	0.004543	0.0133483	-0.0353217	0.097	0.005551	17.4743	-0.1614	0.05356	-3.013	0.00259	0.00546198	-0.165	0.0548	-3.0132	0.0025853	0.00565737	0.0469808
1468_3	Nutritional	0.01889	0.003435	5.49927	0.231	0.1541	1.499	0.1339	0.231294	0.4098	0.1689	2.426	0.01527	0.0358126	-0.782032	0.0233	0.003361	6.93246	0.3181	0.08769	3.628	0.0002858	0.000743649	0.2723	0.0905	3.0103	0.0026096	0.00568675	0.363449
1677	Environment	0.02553	0.004159	6.13849	-0.1153	0.1211	-0.9524	0.3409	0.477991	-0.1925	0.1513	-1.272	0.2033	0.312723	0.398357	0.02211	0.003189	6.93321	-0.3146	0.09554	-3.293	0.0009921	0.00230608	-0.2887	0.0961	-3.0046	0.0026596	0.00577166	-0.191129
1210	Respiratory	0.05644	0.004084	13.8198	-0.05478	0.08004	-0.6843	0.4938	0.626838	-0.2202	0.09294	-2.37	0.01781	0.0410336	1.34866	0.07045	0.00356	19.7893	-0.1424	0.05656	-2.518	0.01181	0.0215966	-0.1785	0.0595	-3.0005	0.0026955	0.0058254	0.439744
K57	Gastrointestinal	0.02365	0.003063	7.72119	0.3389	0.1118	3.031	0.002439	0.00787406	0.3656	0.1408	2.596	0.009445	0.0243337	-0.148508	0.02685	0.002736	9.8136	0.2225	0.07764	2.866	0.004163	0.00837403	0.2403	0.0806	2.9821	0.0028628	0.0061615	-0.159053
670_1	Environment	0.01917	0.002993	6.40494	-0.4437	0.1198	-3.705	0.0002117	0.000923095	-0.3893	0.1411	-2.758	0.005809	0.0163339	-0.293898	0.01394	0.002425	5.74845	-0.3638	0.09642	-3.773	0.0001613	0.000458478	-0.3138	0.1058	-2.9662	0.0030148	0.00646205	-0.349296
981	Environment	0.02613	0.004094	6.38251	-0.2092	0.1512	-1.384	0.1664	0.275359	-0.2305	0.167	-1.381	0.1674	0.267738	0.0945496	0.03058	0.003484	8.77727	-0.2029	0.08222	-2.468	0.0136	0.0246118	-0.2594	0.0878	-2.9544	0.0031326	0.00668714	0.46971
680_2	Environment	0.01291	0.002694	4.79213	-0.14	0.1467	-0.9542	0.34	0.477991	-0.1446	0.1671	-0.8654	0.3868	0.510221	0.0206873	0.01058	0.002606	4.05986	0.3878	0.1208	3.21	0.001327	0.00295328	0.3452	0.119	2.9017	0.0037115	0.00789071	0.251225
23109_irnt	Body Structures	0.2624	0.01083	24.229	-0.07703	0.05154	-1.495	0.135	0.232253	-0.1485	0.06306	-2.355	0.01851	0.0420901	0.877548	0.2406	0.009294	25.8877	-0.1611	0.03729	-4.321	1.554e-05	5.3824e-05	-0.1143	0.0395	-2.8895	0.0038587	0.0081375	-0.861542
4957	Cognitive	0.07293	0.009901	7.36592	-0.07295	0.1019	-0.7163	0.4738	0.607347	-0.229	0.1117	-2.05	0.04035	0.0793348	1.0321	0.08348	0.01005	8.30647	-0.1979	0.07211	-2.745	0.00606	0.0117821	-0.2186	0.0757	-2.8898	0.0038553	0.0081375	0.197995
30240_irnt	Hematological	0.1859	0.01624	11.447	0.1856	0.05234	3.547	0.00039	0.00155702	0.1442	0.0637	2.264	0.0236	0.0511762	0.502153	0.1851	0.0178	10.3989	0.1494	0.03966	3.766	0.0001657	0.000468438	0.126	0.0441	2.8537	0.0043213	0.00907647	0.394534
6143_4	Environment	0.03621	0.005956	6.07958	-0.0356	0.1217	-0.2925	0.7699	0.848886	-0.2301	0.1328	-1.732	0.08327	0.148636	1.07978	0.02594	0.00476	5.44958	-0.2103	0.1012	-2.078	0.03769	0.0604659	-0.2779	0.0975	-2.8495	0.0043791	0.00916108	0.481048
20117_2	Psychiatric	0.01836	0.00291	6.30928	-0.3735	0.1378	-2.71	0.006723	0.0182183	-0.5194	0.1634	-3.178	0.001483	0.00538617	0.682578	0.02676	0.003289	8.13621	-0.211	0.07175	-2.94	0.003277	0.00672106	-0.2126	0.0747	-2.8469	0.0044146	0.00919855	0.0154475
49_irnt	Body Structures	0.2325	0.009778	23.7779	0.07678	0.04821	1.593	0.1112	0.206233	0.08317	0.05775	1.44	0.1498	0.244067	-0.0849417	0.2317	0.008857	26.1601	0.172	0.03842	4.476	7.611e-06	2.76427e-05	0.1081	0.0383	2.8251	0.0047271	0.00981061	1.1779
24003_irnt	Environment	0.02406	0.003463	6.94773	0.3285	0.1153	2.85	0.004369	0.0125549	0.3586	0.1404	2.555	0.01063	0.0269878	-0.165679	0.01433	0.002679	5.34901	0.2416	0.1012	2.387	0.01696	0.0301703	0.2982	0.1063	2.8039	0.0050482	0.0104356	-0.38564
6142_1	Environment	0.01263	0.00272	4.64338	-0.5323	0.1425	-3.736	0.0001873	0.000866884	-0.4779	0.1653	-2.892	0.003832	0.0115846	-0.249263	0.01481	0.002688	5.50967	-0.3592	0.09607	-3.739	0.000185	0.000509237	-0.2774	0.0997	-2.7823	0.0053969	0.0111125	-0.59081
50_irnt	Body Structures	0.4816	0.02513	19.1643	-0.0756	0.04766	-1.586	0.1127	0.208276	-0.1128	0.05143	-2.193	0.02833	0.0597443	0.530535	0.4811	0.02505	19.2056	-0.08031	0.03339	-2.405	0.01615	0.0288275	-0.0961	0.0346	-2.7777	0.0054744	0.0112279	0.328385
1448_1	Nutritional	0.06731	0.004553	14.7837	0.2162	0.07267	2.976	0.002925	0.00905192	0.2432	0.08459	2.875	0.004038	0.0121372	-0.242112	0.05704	0.003743	15.2391	0.1253	0.05815	2.154	0.03124	0.051379	0.1586	0.0573	2.77	0.0056053	0.0114515	-0.4079
20002_1138	Gastrointestinal	0.01162	0.002905	4	-0.1754	0.162	-1.083	0.279	0.409879	0.08083	0.1808	0.447	0.6549	0.749481	-1.05548	0.01295	0.003065	4.22512	0.3515	0.1122	3.132	0.001739	0.00375825	0.3277	0.1196	2.7401	0.0061427	0.0125005	0.14513
6141_1	Environment	0.03221	0.003365	9.57207	-0.2289	0.1041	-2.199	0.02786	0.0636279	-0.2851	0.1206	-2.364	0.01809	0.0413147	0.352761	0.02616	0.002823	9.26674	-0.3264	0.07533	-4.333	1.474e-05	5.17384e-05	-0.2185	0.0799	-2.736	0.0062198	0.0126084	-0.982591
4282	Cognitive	0.1232	0.02696	4.56973	-0.2994	0.154	-1.944	0.05184	0.109324	-0.319	0.1702	-1.874	0.06095	0.113441	0.0853919	0.1391	0.02596	5.35824	-0.3398	0.1037	-3.276	0.001053	0.00240489	-0.3008	0.1103	-2.7276	0.0063803	0.0128838	-0.257608
G56	Neurological	0.01403	0.003241	4.32891	0.01945	0.1381	0.1408	0.888	0.925147	0.1063	0.1674	0.6354	0.5252	0.641775	-0.400208	0.02468	0.002968	8.31536	0.328	0.07746	4.234	2.291e-05	7.5835e-05	0.2279	0.0836	2.7252	0.0064264	0.012927	0.878306
6139_3	Environment	0.01956	0.003144	6.22137	-0.04648	0.1317	-0.3529	0.7242	0.821598	0.002903	0.1453	0.01999	0.9841	0.994508	-0.25182	0.02197	0.002443	8.99304	-0.216	0.07891	-2.737	0.006207	0.0119788	-0.2098	0.0776	-2.7045	0.0068409	0.013682	-0.0560208
D12	Neoplasms	0.01521	0.0029	5.24483	0.1812	0.1193	1.519	0.1289	0.224716	0.1262	0.137	0.9208	0.3572	0.482427	0.302758	0.009675	0.002337	4.13992	0.3302	0.1286	2.567	0.01025	0.0192833	0.3494	0.1292	2.7039	0.0068541	0.013682	-0.105325
6152_5	Hematological	0.0126	0.003003	4.1958	-0.2087	0.1506	-1.386	0.1657	0.275359	-0.04907	0.1683	-0.2915	0.7707	0.843255	-0.706817	0.01224	0.002256	5.42553	0.2573	0.1007	2.554	0.01064	0.0197887	0.2837	0.1057	2.684	0.0072744	0.0144658	-0.180835
1289	Nutritional	0.03804	0.003552	10.7095	0.07919	0.09272	0.8541	0.3931	0.538197	0.2139	0.1008	2.122	0.03381	0.0692975	-0.983582	0.04671	0.003073	15.2001	0.1264	0.06329	1.997	0.04579	0.0717011	0.1764	0.0659	2.6776	0.0074153	0.0146902	-0.547227
6147_1	Ophthalmological	0.02578	0.003437	7.50073	-0.05191	0.1094	-0.4746	0.635	0.747984	0.04091	0.134	0.3053	0.7601	0.833401	-0.536573	0.0287	0.002734	10.4974	-0.2145	0.07823	-2.742	0.006109	0.0118334	-0.2477	0.0771	-3.2128	0.0013146	0.00309701	0.302264
46_irnt	Musculoskeletal	0.1463	0.006207	23.5702	-0.1196	0.06404	-1.867	0.06187	0.125907	-0.164	0.07092	-2.312	0.02078	0.0462466	0.464654	0.1199	0.005586	21.4644	-0.1131	0.04411	-2.564	0.01034	0.0193829	-0.1164	0.0439	-2.6501	0.008047	0.0158067	0.0530268
404_irnt	Cognitive	0.09209	0.004653	19.7915	0.1891	0.0669	2.827	0.004705	0.0133735	0.2111	0.07188	2.937	0.003311	0.0102077	-0.224043	0.07977	0.00406	19.6478	0.1154	0.05075	2.274	0.02295	0.0390972	0.1411	0.0533	2.6491	0.0080696	0.0158067	-0.349201
30510_irnt	Hematological	0.05915	0.004036	14.6556	0.1825	0.0819	2.228	0.02589	0.0596496	0.2809	0.0911	3.083	0.002049	0.00682565	-0.80325	0.07475	0.004309	17.3474	0.1128	0.05597	2.015	0.04387	0.0693489	0.1547	0.0586	2.6412	0.0082625	0.0161242	-0.517063
20110_1	Cardiovascular	0.01447	0.003354	4.31425	0.4374	0.1581	2.767	0.005653	0.0154792	0.3516	0.1617	2.174	0.02969	0.061864	0.379399	0.01669	0.002869	5.81736	0.2856	0.1031	2.77	0.005604	0.0109771	0.2693	0.1007	2.6748	0.0074771	0.0147567	0.113101
6160_3	Environment	0.03962	0.003573	11.0887	-0.3027	0.09405	-3.218	0.00129	0.00440961	-0.357	0.1092	-3.269	0.00108	0.00403457	0.376774	0.05443	0.003674	14.8149	-0.159	0.05614	-2.833	0.004615	0.00921239	-0.1522	0.0589	-2.5838	0.0097722	0.0189291	-0.0835699
20453	Psychiatric	0.09706	0.01033	9.39593	0.283	0.1175	2.408	0.01603	0.0389939	0.227	0.1288	1.763	0.0779	0.1419	0.321205	0.07993	0.00872	9.16628	0.2228	0.07617	2.925	0.003443	0.00697941	0.1921	0.0751	2.557	0.010558	0.0203758	0.287005
IX_CIRCULATORY	Cardiovascular	0.03505	0.003397	10.3179	0.2664	0.09389	2.837	0.004555	0.0130178	0.2362	0.1014	2.33	0.0198	0.0446353	0.218535	0.02096	0.002817	7.44054	0.3038	0.08272	3.673	0.00024	0.000643692	0.3606	0.0892	4.0436	5.2634e-05	0.000174225	-0.466905
22506_114	Psychiatric	0.09954	0.01476	6.7439	-0.352	0.107	-3.289	0.001004	0.00350061	-0.2742	0.1314	-2.086	0.03695	0.0746133	-0.459119	0.1035	0.01201	8.61782	-0.2438	0.06916	-3.526	0.0004223	0.00107738	-0.1847	0.0725	-2.5478	0.01084	0.0207667	-0.58984
20154_irnt	Respiratory	0.2007	0.01528	13.1348	-0.1321	0.08189	-1.613	0.1068	0.200202	-0.2026	0.0935	-2.167	0.03025	0.0627808	0.567218	0.2159	0.01174	18.3901	-0.1553	0.04866	-3.192	0.001413	0.00311814	-0.1329	0.0523	-2.5419	0.011026	0.021046	-0.313568
1508_2	Nutritional	0.04064	0.003847	10.5641	-0.066	0.09621	-0.686	0.4927	0.626838	-0.06276	0.1084	-0.579	0.5626	0.674862	-0.0223544	0.0365	0.003862	9.45106	0.1259	0.07504	1.678	0.09335	0.13303	0.188	0.0742	2.5358	0.011219	0.0213365	-0.588457
47_irnt	Musculoskeletal	0.145	0.006382	22.7202	-0.09707	0.06477	-1.499	0.134	0.231294	-0.1637	0.07071	-2.315	0.0206	0.0460419	0.694852	0.1209	0.005738	21.0701	-0.109	0.04267	-2.553	0.01067	0.0197887	-0.1109	0.0443	-2.5049	0.01225	0.0232129	0.0308904
6155_3	Nutritional	0.0149	0.002837	5.25203	0.2748	0.1494	1.839	0.06596	0.132173	0.2683	0.1673	1.604	0.1088	0.18535	0.0289793	0.0157	0.003144	4.99364	0.3138	0.09604	3.268	0.001084	0.00245878	0.2718	0.1089	2.4955	0.012579	0.0237502	0.289257
2277	Environment	0.01605	0.003064	5.23825	0.1724	0.1289	1.338	0.181	0.293074	0.1685	0.1576	1.069	0.2849	0.409803	0.0191552	0.02708	0.003747	7.22712	0.255	0.08477	3.009	0.002625	0.00551355	0.2233	0.0897	2.4902	0.012766	0.0240166	0.25685
23125_irnt	Body Structures	0.3011	0.01392	21.6307	0.05501	0.04585	1.2	0.2302	0.353063	0.07758	0.05551	1.398	0.1622	0.261823	-0.313485	0.276	0.01092	25.2747	0.155	0.03731	4.154	3.27e-05	0.000104281	0.0969	0.0394	2.4586	0.013947	0.0259732	1.07073
30070_irnt	Hematological	0.2082	0.02385	8.72956	0.03044	0.05111	0.5956	0.5515	0.677076	0.07943	0.0609	1.304	0.1921	0.298126	-0.616188	0.2012	0.01899	10.5951	0.1046	0.03951	2.646	0.008134	0.0155827	0.1075	0.0437	2.4607	0.013868	0.0259732	-0.0492252
6138_4	Environment	0.01746	0.003259	5.35747	0.1976	0.1266	1.561	0.1186	0.213889	0.3066	0.1341	2.287	0.02219	0.0491753	-0.591045	0.02376	0.003061	7.76217	0.1345	0.07638	1.761	0.07824	0.114826	0.1943	0.079	2.4584	0.013955	0.0259732	-0.544201
20111_1	Cardiovascular	0.01742	0.003913	4.45183	0.622	0.1568	3.967	7.274e-05	0.000384062	0.5411	0.1887	2.867	0.004142	0.0123083	0.32974	0.01662	0.003459	4.80486	0.4051	0.09992	4.055	5.021e-05	0.000155384	0.4012	0.1018	3.9418	8.0871e-05	0.000256337	0.0273408
23126_irnt	Body Structures	0.3001	0.01396	21.4971	0.05381	0.04621	1.165	0.2442	0.369567	0.07383	0.05558	1.328	0.1841	0.289142	-0.276976	0.2751	0.01095	25.1233	0.1504	0.03736	4.026	5.663e-05	0.000173202	0.0952	0.0392	2.4272	0.015215	0.0281182	1.01936
20128	Cognitive	0.0814	0.01007	8.08342	-0.143	0.1112	-1.286	0.1986	0.316661	-0.3124	0.129	-2.422	0.01543	0.0360263	0.994641	0.07426	0.009891	7.50784	-0.05735	0.07617	-0.753	0.4514	0.513222	-0.1998	0.0826	-2.4172	0.0156	0.0287282	1.26781
20002_1065	Cardiovascular	0.1144	0.005571	20.5349	0.09365	0.06185	1.514	0.13	0.22588	0.1716	0.0752	2.282	0.02247	0.0495857	-0.800574	0.1272	0.007089	17.9433	0.2069	0.04683	4.417	9.986e-06	3.60185e-05	0.192	0.0512	3.7519	0.0001755	0.000521514	0.214739
699_irnt	Environment	0.02686	0.003495	7.68526	-0.1891	0.1066	-1.773	0.0762	0.149822	-0.3553	0.1255	-2.831	0.004647	0.0135079	1.00934	0.03016	0.003513	8.58525	-0.2945	0.07028	-4.19	2.792e-05	9.12635e-05	-0.1775	0.0739	-2.4013	0.016337	0.029875	-1.14725
6150_4	Cardiovascular	0.115	0.005593	20.5614	0.1178	0.06066	1.942	0.05216	0.109557	0.1986	0.07497	2.649	0.008083	0.0214589	-0.837851	0.1297	0.007187	18.0465	0.2101	0.04692	4.478	7.536e-06	2.75617e-05	0.1957	0.052	3.7664	0.00016561	0.000494937	0.205599
1568	Nutritional	0.06956	0.005379	12.9318	-0.1711	0.07831	-2.185	0.02887	0.0653637	-0.2635	0.09759	-2.7	0.00693	0.0189759	0.738462	0.05144	0.004689	10.9704	-0.1414	0.07263	-1.947	0.05155	0.0795299	-0.1675	0.0702	-2.3873	0.016974	0.0308243	0.258389
23105_irnt	Body Structures	0.3227	0.01505	21.4419	0.04623	0.04581	1.009	0.3129	0.444692	0.04726	0.05462	0.8652	0.387	0.510221	-0.0144485	0.296	0.01172	25.256	0.1469	0.03738	3.931	8.464e-05	0.000254406	0.0921	0.0386	2.3846	0.017097	0.0309402	1.01986
1518	Nutritional	0.07457	0.004475	16.6637	0.1121	0.07325	1.531	0.1259	0.220959	0.1545	0.08799	1.756	0.07908	0.143097	-0.37034	0.08833	0.004198	21.041	0.1093	0.04768	2.292	0.02189	0.037536	0.1246	0.0525	2.3724	0.017672	0.0318705	-0.215736
2463	Musculoskeletal	0.01385	0.003003	4.61205	0.4236	0.1508	2.808	0.004981	0.0140057	0.6047	0.1818	3.327	0.0008789	0.00330694	-0.766713	0.02254	0.003444	6.54472	0.1516	0.08883	1.707	0.08787	0.126253	0.2109	0.0891	2.3675	0.01791	0.0321888	-0.471324
6164_5	Environment	0.03561	0.003155	11.2868	-0.1311	0.09086	-1.443	0.1491	0.25318	-0.1139	0.1083	-1.051	0.2931	0.417687	-0.12167	0.03657	0.003014	12.1334	-0.1606	0.07373	-2.178	0.02943	0.0491754	-0.1752	0.0748	-2.3433	0.019114	0.034235	0.139009
1697	Nutritional	0.2378	0.01318	18.0425	0.03339	0.05136	0.6502	0.5156	0.64329	0.01423	0.05868	0.2426	0.8083	0.877056	0.245698	0.2488	0.01319	18.8628	-0.05514	0.03458	-1.594	0.1109	0.153987	-0.0829	0.0356	-2.3255	0.02	0.0356997	0.559339
20023_irnt	Cognitive	0.09002	0.00464	19.4009	0.168	0.06386	2.63	0.008537	0.0223243	0.1841	0.07288	2.526	0.01154	0.0288776	-0.166151	0.07756	0.004276	18.1384	0.1125	0.05214	2.157	0.03099	0.051379	0.1255	0.054	2.3235	0.020152	0.0358486	-0.173186
6150_100	Cardiovascular	0.1206	0.005518	21.8557	-0.1532	0.06051	-2.532	0.01135	0.0292416	-0.2259	0.07234	-3.123	0.001789	0.00608582	0.770855	0.1255	0.006681	18.7846	-0.238	0.04682	-5.084	3.697e-07	1.62482e-06	-0.2329	0.0517	-4.5075	6.5598e-06	2.57953e-05	-0.0731187
20003_1140861958	Medication	0.03059	0.004229	7.23339	0.2564	0.1126	2.277	0.02277	0.0534023	0.2984	0.1309	2.28	0.02261	0.0496741	-0.243244	0.02918	0.003429	8.50977	0.2138	0.07672	2.787	0.00532	0.0105392	0.1684	0.073	2.3052	0.021153	0.0373751	0.428703
4717	Cardiovascular	0.04259	0.007617	5.59144	0.3962	0.1424	2.783	0.005387	0.0149069	0.6269	0.1752	3.578	0.0003467	0.00142775	-1.02183	0.06803	0.009024	7.53879	0.5496	0.07955	6.908	4.909e-12	3.89001e-11	0.4412	0.0841	5.2432	1.5782e-07	7.89033e-07	0.936398
23107_irnt	Body Structures	0.2552	0.01138	22.4253	0.03827	0.04929	0.7764	0.4375	0.569185	0.03	0.05841	0.5137	0.6075	0.717207	0.108206	0.2476	0.009608	25.7702	-0.1469	0.03827	-3.838	0.0001238	0.000359708	-0.0898	0.0395	-2.2737	0.022985	0.0403394	-1.03821
1458	Nutritional	0.06971	0.004218	16.5268	-0.149	0.07616	-1.957	0.05038	0.107343	-0.1823	0.08862	-2.058	0.03963	0.0785094	0.284982	0.05116	0.003271	15.6405	-0.1199	0.06108	-1.964	0.04956	0.0769136	-0.1466	0.0647	-2.2651	0.023506	0.0411158	0.300078
1448_3	Nutritional	0.05344	0.00401	13.3267	-0.2296	0.07565	-3.036	0.002399	0.00779302	-0.3295	0.09128	-3.609	0.0003068	0.001287	0.842657	0.04622	0.003667	12.6043	-0.1337	0.06691	-1.998	0.04573	0.0717011	-0.1499	0.0665	-2.2548	0.024147	0.0420963	0.171727
4100_irnt	Body Structures	0.3013	0.02087	14.437	0.05643	0.07036	0.8019	0.4226	0.560964	0.1038	0.07745	1.34	0.1802	0.285517	-0.452705	0.2973	0.0172	17.2849	0.1531	0.05141	2.979	0.002896	0.00598659	0.1136	0.0513	2.2122	0.026953	0.046832	0.543875
30120_irnt	Hematological	0.1784	0.01457	12.2443	0.1458	0.05402	2.7	0.006938	0.0186119	0.163	0.06434	2.533	0.01129	0.0284884	-0.204736	0.1972	0.01451	13.5906	0.0941	0.04345	2.166	0.03033	0.0505178	0.1055	0.0478	2.2049	0.027463	0.0475601	-0.176479
22704_irnt	Environment	0.0176	0.003606	4.88075	0.06671	0.1223	0.5453	0.5856	0.702811	0.006956	0.1422	0.04893	0.961	0.979835	0.318589	0.0163	0.002987	5.45698	0.1478	0.1011	1.463	0.1435	0.190968	0.2268	0.103	2.2012	0.0277	0.0478122	-0.547369
20003_1140861998	Medication	0.01931	0.003511	5.49986	0.1129	0.1382	0.8171	0.4139	0.555051	0.174	0.1445	1.204	0.2287	0.343707	-0.305578	0.01663	0.002898	5.73844	0.155	0.09694	1.599	0.1099	0.153684	0.2122	0.0965	2.1984	0.0279	0.047999	-0.41818
2335	Cardiovascular	0.03138	0.003232	9.70916	0.5208	0.09867	5.278	1.304e-07	1.51089e-06	0.6451	0.119	5.422	5.903e-08	8.0314e-07	-0.804084	0.0384	0.002906	13.214	0.649	0.06265	10.36	3.758e-25	7.27939e-24	0.6063	0.0626	9.6819	3.5983e-22	5.88097e-21	0.482131
30060_irnt	Hematological	0.05534	0.00667	8.29685	0.098	0.07987	1.227	0.2198	0.341033	0.008513	0.09257	0.09196	0.9267	0.963547	0.731918	0.0528	0.006701	7.87942	-0.1013	0.05427	-1.866	0.06203	0.0937621	-0.1365	0.0624	-2.187	0.028743	0.0491261	0.425644
G6_CARPTU	Neurological	0.0142	0.003103	4.57622	0.03267	0.1356	0.2409	0.8096	0.874836	0.1482	0.1673	0.8859	0.3757	0.502535	-0.53647	0.02441	0.002888	8.45222	0.2798	0.0753	3.716	0.0002023	0.000551057	0.1837	0.0845	2.1736	0.029733	0.0506526	0.849069
22506_113	Psychiatric	0.0864	0.01578	5.47529	0.3419	0.1183	2.891	0.003839	0.0112343	0.2575	0.1412	1.824	0.06818	0.126	0.458179	0.08208	0.01099	7.46861	0.2438	0.07768	3.138	0.0017	0.00370458	0.1738	0.0806	2.1571	0.031	0.0526396	0.625336
2129	Environment	0.02131	0.003196	6.66771	-0.2553	0.1286	-1.985	0.04715	0.101587	-0.2367	0.1406	-1.683	0.0923	0.163084	-0.0976162	0.02644	0.00273	9.68498	0.1682	0.07799	2.156	0.03106	0.051379	0.161	0.075	2.1471	0.031788	0.053803	0.0665429
1588	Nutritional	0.07212	0.005348	13.4854	0.01421	0.09392	0.1513	0.8798	0.920271	0.05024	0.1042	0.482	0.6298	0.73805	-0.256843	0.03751	0.004619	8.12081	0.1148	0.08251	1.392	0.164	0.216596	0.1816	0.0847	2.1454	0.0319	0.0538184	-0.564927
20111_8	Cardiovascular	0.03071	0.0041	7.49024	0.1853	0.1253	1.479	0.1391	0.238522	0.391	0.1575	2.483	0.01302	0.0318199	-1.02205	0.04008	0.003926	10.2089	0.2348	0.06723	3.492	0.0004789	0.00121585	0.1526	0.072	2.1185	0.034131	0.0573971	0.834448
20003_1140884600	Medication	0.03728	0.003657	10.1941	0.1018	0.08874	1.147	0.2514	0.375663	0.1326	0.1022	1.297	0.1945	0.300069	-0.227558	0.02267	0.00289	7.84429	0.2069	0.08399	2.463	0.01377	0.0248335	0.1781	0.0843	2.113	0.0346	0.0578141	0.242018
20403	Psychiatric	0.07779	0.01167	6.66581	0.08757	0.1139	0.7687	0.4421	0.573743	0.02895	0.1315	0.2202	0.8257	0.894081	0.336955	0.03854	0.008665	4.44778	0.143	0.1041	1.374	0.1695	0.223296	0.2142	0.1013	2.1138	0.0345	0.0578141	-0.490178
23108_irnt	Body Structures	0.256	0.01121	22.8368	0.03772	0.0494	0.7635	0.4452	0.576336	0.02029	0.05945	0.3412	0.7329	0.81209	0.225497	0.2492	0.009669	25.7731	-0.1438	0.03824	-3.76	0.0001699	0.000475175	-0.0837	0.0397	-2.1065	0.03516	0.0585627	-1.09032
4079_irnt	Cardiovascular	0.1087	0.006487	16.7566	-0.0006039	0.06408	-0.009425	0.9925	0.9925	0.1038	0.07741	1.342	0.1797	0.285517	-1.03893	0.1706	0.008446	20.1989	0.1453	0.04217	3.446	0.0005698	0.00141235	0.0936	0.0451	2.0774	0.037769	0.0627085	0.837329
4119_irnt	Body Structures	0.295	0.02004	14.7206	0.07072	0.06795	1.041	0.298	0.42817	0.1317	0.07479	1.762	0.07814	0.1419	-0.603474	0.2966	0.01673	17.7286	0.1548	0.04877	3.173	0.001506	0.0033094	0.1069	0.0516	2.0738	0.038098	0.0630546	0.674643
2664_3	Psychiatric	0.05276	0.007074	7.4583	-0.0333	0.1168	-0.2852	0.7755	0.850286	0.002482	0.1323	0.01876	0.985	0.994508	-0.202753	0.06418	0.007138	8.99131	0.1323	0.08074	1.639	0.1012	0.143048	0.1575	0.0777	2.0274	0.042617	0.0703113	-0.22489
6155_100	Nutritional	0.02775	0.003214	8.6341	-0.1931	0.1138	-1.696	0.08982	0.173343	-0.2511	0.1335	-1.881	0.05991	0.111903	0.330632	0.03647	0.003021	12.0722	-0.1928	0.06591	-2.926	0.003437	0.00697941	-0.1443	0.0714	-2.0201	0.043375	0.0713369	-0.499123
20153_irnt	Respiratory	0.463	0.03276	14.1331	-0.1023	0.06638	-1.541	0.1232	0.21991	-0.1516	0.06851	-2.213	0.02688	0.0571473	0.516807	0.4742	0.02858	16.592	-0.1051	0.0403	-2.608	0.009108	0.017259	-0.0875	0.0441	-1.9809	0.0476	0.0780401	-0.294609
5556	Cognitive	0.1315	0.02936	4.47888	-0.09095	0.1425	-0.6382	0.5233	0.648545	-0.3217	0.1646	-1.954	0.05066	0.0966977	1.05988	0.1422	0.02763	5.14658	-0.2231	0.1024	-2.179	0.02932	0.0491486	-0.2161	0.1093	-1.9776	0.047977	0.0784124	-0.0467371
20002_1220	Metabolic	0.04623	0.004106	11.2591	0.1061	0.08263	1.284	0.1992	0.316661	0.06983	0.09713	0.719	0.4722	0.592232	0.284421	0.02409	0.002474	9.73727	0.2113	0.08391	2.519	0.01178	0.0215966	0.165	0.084	1.9654	0.050362	0.0804247	0.389959
I9_DISVEINLYMPH	Cardiovascular	0.01918	0.003691	5.19642	-0.04382	0.1232	-0.3556	0.7222	0.821598	-0.01104	0.1437	-0.07679	0.9388	0.972262	-0.17318	0.0221	0.002897	7.62858	0.2279	0.09111	2.502	0.01235	0.0224273	0.1756	0.0902	1.9461	0.051638	0.0838717	0.407934
5256_irnt	Ophthalmological	0.1816	0.01766	10.2831	0.2578	0.08786	2.934	0.003345	0.0102306	0.2523	0.1067	2.364	0.01808	0.0413147	0.0397922	0.2189	0.0178	12.2978	0.06508	0.06565	0.9913	0.3215	0.38128	0.1218	0.0626	1.9439	0.0519	0.0840362	-0.625275
20107_8	Cardiovascular	0.01721	0.003209	5.36304	-0.09707	0.1391	-0.6978	0.4853	0.620567	-0.07131	0.1376	-0.5183	0.6043	0.715043	-0.131657	0.02256	0.003032	7.44063	0.1659	0.0775	2.14	0.03235	0.0527073	0.1584	0.0815	1.9422	0.052115	0.0841239	0.0666871
K11_HERNIA	Urogenital	0.03621	0.004243	8.53406	0.1513	0.09833	1.539	0.1238	0.220229	0.05983	0.1015	0.5893	0.5557	0.671203	0.647259	0.01016	0.002435	4.17248	0.2721	0.1153	2.359	0.0183	0.0322253	0.2424	0.1251	1.9369	0.052759	0.0849014	0.174573
1150_2	Environment	0.02733	0.004457	6.13193	-0.01753	0.112	-0.1565	0.8756	0.91939	0.06074	0.1327	0.4578	0.6471	0.743809	-0.450742	0.03262	0.004184	7.79637	-0.1317	0.07376	-1.786	0.07405	0.109711	-0.1373	0.0712	-1.9272	0.053958	0.0865645	0.0546245
1737	Dermatological	0.1245	0.02388	5.21357	0.1209	0.06417	1.884	0.05958	0.121761	0.1189	0.07197	1.652	0.09862	0.17064	0.0207419	0.1074	0.02377	4.5183	0.08197	0.05438	1.507	0.1317	0.177523	0.1028	0.0536	1.9187	0.055	0.0879664	-0.272803
23102_irnt	Body Structures	0.3309	0.01603	20.6425	0.01987	0.0453	0.4387	0.6609	0.768113	0.02377	0.05412	0.4392	0.6605	0.754239	-0.0552591	0.3052	0.01246	24.4944	0.1284	0.03696	3.474	0.0005127	0.0012904	0.0742	0.0388	1.9103	0.0561	0.0894521	1.01145
5085_irnt	Ophthalmological	0.2883	0.02021	14.2652	0.08829	0.0702	1.258	0.2085	0.328363	0.08794	0.07654	1.149	0.2506	0.374468	0.00337	0.3008	0.02184	13.7729	0.09434	0.0546	1.728	0.084	0.121695	0.1096	0.0575	1.9046	0.056835	0.0903364	-0.19245
1309	Nutritional	0.06393	0.004832	13.2305	-0.07052	0.07638	-0.9233	0.3558	0.494903	-0.1094	0.0875	-1.251	0.211	0.321706	0.334748	0.0635	0.004364	14.5509	-0.08644	0.05424	-1.594	0.111	0.153987	-0.1013	0.0532	-1.9034	0.057	0.0903364	0.19559
5263_irnt	Ophthalmological	0.2201	0.01818	12.1067	0.1451	0.08682	1.671	0.09464	0.180645	0.04003	0.1046	0.3827	0.702	0.7845	0.772931	0.2171	0.01598	13.5857	0.1136	0.06201	1.832	0.06701	0.100419	0.12	0.0633	1.8952	0.05806	0.0917383	-0.0722248
2926	Psychiatric	0.05082	0.01063	4.78081	0.07421	0.1288	0.5762	0.5645	0.689798	0.1723	0.1486	1.159	0.2464	0.369247	-0.498804	0.05819	0.01313	4.43184	0.2195	0.1057	2.077	0.03783	0.0605049	0.2047	0.1082	1.8921	0.058471	0.0921094	0.0978445
4260	Ear, Nose, Throat	0.1301	0.02852	4.56171	-0.2735	0.1438	-1.902	0.05719	0.118388	-0.2634	0.1569	-1.679	0.09318	0.164085	-0.047456	0.1014	0.02501	4.05438	-0.2546	0.1096	-2.323	0.02019	0.0351979	-0.2191	0.1161	-1.8862	0.059263	0.092856	-0.222347
1319	Nutritional	0.06284	0.004604	13.649	-0.1945	0.07561	-2.573	0.01009	0.0262541	-0.19	0.09033	-2.103	0.03546	0.0721618	-0.038201	0.06892	0.00391	17.6266	-0.09665	0.0613	-1.577	0.1149	0.158556	-0.1104	0.0585	-1.886	0.0593	0.092856	0.162272
2644	Psychiatric	0.07391	0.01163	6.35512	0.1608	0.1322	1.217	0.2236	0.343949	0.3613	0.1593	2.268	0.02333	0.05084	-0.96855	0.07169	0.01048	6.84065	0.09621	0.08572	1.122	0.2617	0.319788	0.1743	0.093	1.8742	0.0609	0.0950767	-0.617415
20075_irnt	Environment	0.01614	0.003492	4.62199	0.1224	0.1296	0.9443	0.345	0.48116	0.03341	0.155	0.2156	0.8293	0.896124	0.440452	0.01622	0.003007	5.39408	0.1285	0.1016	1.266	0.2056	0.262265	0.1896	0.1013	1.8714	0.0613	0.0954164	-0.425867
M13_OTHERJOINT	Musculoskeletal	0.01652	0.003071	5.37936	0.1626	0.1296	1.254	0.2097	0.328363	0.4033	0.1548	2.604	0.009201	0.0239409	-1.19224	0.0243	0.002921	8.31907	0.1464	0.08297	1.765	0.0776	0.114323	0.1604	0.0859	1.8674	0.061841	0.0959728	-0.117226
23118_irnt	Body Structures	0.2926	0.01318	22.2003	0.05819	0.04661	1.248	0.2119	0.330817	0.05307	0.05582	0.9508	0.3417	0.465388	0.0704059	0.2925	0.01167	25.0643	0.1267	0.03666	3.455	0.0005505	0.00137101	0.0707	0.038	1.8623	0.062562	0.0968045	1.06058
2867_irnt	Psychiatric	0.07901	0.01272	6.21148	-0.09611	0.1119	-0.8586	0.3906	0.537589	-0.03757	0.1224	-0.307	0.7589	0.833401	-0.352988	0.05653	0.01249	4.52602	-0.08433	0.09754	-0.8646	0.3873	0.451131	-0.1961	0.1058	-1.8537	0.0638	0.0984289	0.776711
23117_irnt	Body Structures	0.2925	0.01323	22.1088	0.05811	0.04671	1.244	0.2135	0.332323	0.05453	0.0558	0.9772	0.3285	0.450933	0.0491961	0.2923	0.01173	24.919	0.1261	0.03662	3.444	0.0005728	0.00141309	0.0705	0.0381	1.8523	0.063989	0.0984301	1.05213
20110_9	Metabolic	0.0237	0.00334	7.09581	0.01474	0.1269	0.1161	0.9075	0.936139	0.08302	0.1388	0.598	0.5498	0.665614	-0.363063	0.01894	0.002841	6.66667	0.1394	0.08903	1.566	0.1174	0.160734	0.1723	0.0934	1.8451	0.065	0.0996921	-0.254971
23101_irnt	Body Structures	0.332	0.01618	20.5192	0.02573	0.04563	0.5639	0.5728	0.695068	0.02736	0.05425	0.5043	0.614	0.723248	-0.0229939	0.3055	0.01254	24.362	0.1261	0.03707	3.401	0.0006706	0.0016389	0.0715	0.0389	1.8363	0.066312	0.101111	1.01611
20107_1	Cardiovascular	0.0305	0.003982	7.65947	0.1385	0.1038	1.334	0.1821	0.293945	0.1888	0.1129	1.673	0.09439	0.165104	-0.327976	0.0293	0.00387	7.57106	0.1471	0.08432	1.745	0.08106	0.117762	0.1534	0.0835	1.8373	0.066166	0.101111	-0.0530893
6162_2	Environment	0.03044	0.004133	7.36511	-0.1419	0.09069	-1.565	0.1176	0.213362	-0.1422	0.1093	-1.301	0.1934	0.299255	0.0021123	0.03367	0.003058	11.0105	-0.1655	0.07157	-2.313	0.02073	0.0359	-0.133	0.0726	-1.8326	0.066859	0.101188	-0.318796
2443	Metabolic	0.0551	0.004384	12.5684	0.1129	0.07353	1.535	0.1248	0.220508	0.1023	0.08951	1.143	0.253	0.376977	0.0915062	0.03082	0.002783	11.0744	0.1552	0.07563	2.053	0.04012	0.0639718	0.1409	0.0768	1.8339	0.066676	0.101188	0.132668
6179_2	Nutritional	0.02322	0.003244	7.15783	-0.1274	0.1165	-1.094	0.2741	0.403815	-0.1688	0.1381	-1.222	0.2218	0.335264	0.229139	0.02628	0.002737	9.60175	-0.132	0.07507	-1.759	0.0786	0.114826	-0.144	0.0786	-1.8321	0.066943	0.101188	0.110406
4283	Cognitive	0.1306	0.02832	4.61158	-0.2656	0.143	-1.858	0.06323	0.12721	-0.2604	0.1556	-1.674	0.09421	0.165104	-0.0246061	0.103	0.02492	4.13323	-0.2534	0.1097	-2.311	0.02085	0.0359886	-0.2114	0.1157	-1.8275	0.06762	0.101917	-0.263425
1349	Nutritional	0.04452	0.004983	8.93438	0.0713	0.08596	0.8294	0.4069	0.549893	0.1313	0.105	1.25	0.2112	0.321706	-0.442156	0.04983	0.003618	13.7728	-0.1646	0.06277	-2.622	0.008746	0.016694	-0.119	0.0663	-1.7934	0.072907	0.109341	-0.49945
II_NEOPLASM	Neoplasms	0.01742	0.003294	5.2884	0.153	0.1095	1.397	0.1625	0.272194	0.1962	0.149	1.316	0.1881	0.293661	-0.233629	0.02311	0.003114	7.42132	0.1478	0.08136	1.817	0.06926	0.102906	0.1511	0.0843	1.7931	0.072964	0.109341	-0.0281671
20003_1141191044	Medication	0.01818	0.004102	4.43198	0.02902	0.1399	0.2074	0.8357	0.895278	-0.1101	0.157	-0.7009	0.4834	0.600518	0.661569	0.05117	0.006659	7.68434	0.1892	0.0573	3.302	0.0009585	0.00223793	0.116	0.0651	1.7836	0.074496	0.111001	0.844043
20003_1140860806	Medication	0.01842	0.002825	6.52035	0.09607	0.123	0.781	0.4348	0.568501	0.09279	0.1368	0.6783	0.4976	0.615236	0.0178294	0.01697	0.002908	5.83563	0.1807	0.08386	2.155	0.03115	0.051379	0.1551	0.0869	1.7848	0.074298	0.111001	0.211982
23121_irnt	Body Structures	0.3032	0.01369	22.1476	0.06977	0.04545	1.535	0.1247	0.220508	0.08473	0.05564	1.523	0.1278	0.213544	-0.20823	0.2838	0.01167	24.3188	0.1225	0.03648	3.358	0.0007864	0.00190411	0.0696	0.0391	1.7781	0.075381	0.112001	0.989243
5255_irnt	Ophthalmological	0.1877	0.01888	9.94174	0.147	0.094	1.564	0.1179	0.213362	0.06996	0.1131	0.6184	0.5363	0.650777	0.523856	0.2045	0.01658	12.3341	0.1072	0.0661	1.622	0.1049	0.147085	0.1174	0.0661	1.7754	0.0758	0.112304	-0.109115
23114_irnt	Body Structures	0.2962	0.0137	21.6204	0.03164	0.04621	0.6847	0.4935	0.626838	0.0236	0.05506	0.4285	0.6683	0.759828	0.111851	0.2917	0.0118	24.7203	0.1213	0.03653	3.319	0.0009018	0.00212451	0.0671	0.0378	1.772	0.076396	0.112868	1.03107
3761_irnt	Immunological	0.106	0.01881	5.6353	0.1011	0.1203	0.8409	0.4004	0.542511	0.01776	0.1362	0.1303	0.8963	0.935658	0.458615	0.1067	0.01486	7.18035	0.1267	0.08336	1.52	0.1286	0.174831	0.1511	0.0864	1.7485	0.0804	0.118448	-0.203236
6149_3	Musculoskeletal	0.01595	0.002753	5.79368	0.2256	0.1275	1.769	0.07693	0.150691	0.2201	0.1591	1.384	0.1664	0.266955	0.026976	0.02386	0.002586	9.2266	0.2464	0.07541	3.267	0.001086	0.00245878	0.1346	0.0775	1.7362	0.082537	0.121255	1.0339
4196_irnt	Cardiovascular	0.04947	0.008348	5.92597	-0.1078	0.1336	-0.807	0.4196	0.559464	-0.3266	0.1584	-2.061	0.03926	0.0782511	1.05589	0.04123	0.008424	4.89435	-0.1723	0.09817	-1.755	0.07931	0.115541	-0.1641	0.0947	-1.7334	0.083027	0.121633	-0.0601165
23113_irnt	Body Structures	0.2957	0.01371	21.5682	0.03376	0.04613	0.732	0.4642	0.596503	0.02577	0.05489	0.4694	0.6388	0.741804	0.111437	0.2916	0.01179	24.7328	0.1209	0.03661	3.304	0.0009537	0.0022367	0.0654	0.038	1.7228	0.084916	0.12383	1.05181
1508_3	Nutritional	0.06382	0.004667	13.6747	0.05297	0.0839	0.6313	0.5278	0.652575	0.1047	0.09811	1.067	0.286	0.409803	-0.400722	0.06891	0.004575	15.0623	-0.05047	0.06185	-0.8159	0.4145	0.478551	-0.1072	0.0622	-1.7223	0.085	0.12383	0.646739
4288_irnt	Cognitive	0.03833	0.009355	4.09727	-0.1178	0.1376	-0.8564	0.3918	0.537825	-0.1242	0.1622	-0.7655	0.444	0.562257	0.0300889	0.04161	0.007976	5.2169	0.1105	0.09676	1.142	0.2535	0.311954	0.165	0.0962	1.7158	0.0862	0.125229	-0.399432
23130_irnt	Body Structures	0.342	0.01779	19.2243	-0.00113	0.04585	-0.02463	0.9803	0.987867	-0.00179	0.05375	-0.0333	0.9734	0.990444	0.00934195	0.2922	0.01236	23.6408	0.1211	0.03781	3.203	0.001362	0.00301833	0.0685	0.0402	1.7058	0.088053	0.127215	0.953118
6164_4	Environment	0.04204	0.003543	11.8657	0.07078	0.08719	0.8118	0.4169	0.557644	0.1395	0.09944	1.403	0.1607	0.260205	-0.519617	0.04284	0.003114	13.7572	-0.09588	0.06016	-1.594	0.111	0.153987	-0.1055	0.0618	-1.7065	0.0879	0.127215	0.111541
93_irnt	Cardiovascular	0.1194	0.02962	4.03106	-0.3459	0.1768	-1.956	0.05049	0.107343	-0.1733	0.2038	-0.85	0.3953	0.518424	-0.63973	0.169	0.03141	5.38045	0.117	0.09292	1.26	0.2078	0.264427	0.1581	0.0933	1.6952	0.09	0.129669	-0.312126
23122_irnt	Body Structures	0.3028	0.01371	22.0861	0.06379	0.04546	1.403	0.1605	0.270779	0.07942	0.0559	1.421	0.1554	0.252404	-0.216928	0.2832	0.01165	24.309	0.1195	0.03632	3.29	0.001001	0.00231647	0.0665	0.0393	1.6938	0.090307	0.129754	0.990415
23129_irnt	Body Structures	0.3429	0.0178	19.264	0.001052	0.04587	0.02294	0.9817	0.987867	-0.0003192	0.05388	-0.005925	0.9953	0.9953	0.0193779	0.2936	0.01242	23.6393	0.1196	0.03773	3.168	0.001533	0.00335464	0.0674	0.0401	1.6796	0.093037	0.133311	0.948063
2207	Ophthalmological	0.02108	0.003317	6.35514	-0.01005	0.1249	-0.08041	0.9359	0.956007	-0.133	0.1593	-0.8353	0.4035	0.523649	0.607381	0.02139	0.002614	8.18286	-0.08664	0.08019	-1.08	0.2799	0.33886	-0.1455	0.0867	-1.6778	0.0934	0.133465	0.498396
1528	Nutritional	0.06147	0.004189	14.6741	-0.08438	0.08356	-1.01	0.3126	0.444692	-0.08173	0.09427	-0.8669	0.386	0.510221	-0.0210363	0.07224	0.004428	16.3144	0.06407	0.05411	1.184	0.2364	0.292979	0.094	0.0563	1.67	0.0949	0.135239	-0.38329
30050_irnt	Hematological	0.2268	0.02419	9.37578	0.06964	0.05122	1.36	0.174	0.28617	0.00339	0.05827	0.05818	0.9536	0.979835	0.853941	0.2198	0.02424	9.06766	-0.07556	0.03813	-1.982	0.04749	0.0741411	-0.0703	0.0425	-1.6549	0.097942	0.138818	-0.0921228
1498	Nutritional	0.05524	0.005921	9.32951	-0.1248	0.07732	-1.614	0.1066	0.200202	-0.1492	0.0922	-1.618	0.1057	0.18125	0.202776	0.05021	0.004198	11.9605	-0.08218	0.06314	-1.302	0.193	0.250469	-0.1159	0.07	-1.6553	0.0979	0.138818	0.357699
1478	Nutritional	0.08641	0.004924	17.5487	0.1853	0.06129	3.022	0.002507	0.00804393	0.227	0.07811	2.906	0.003657	0.0111849	-0.42	0.08404	0.005258	15.9833	0.06536	0.05101	1.281	0.2001	0.257131	0.0862	0.0523	1.6477	0.0994	0.140503	-0.285257
30010_irnt	Hematological	0.1985	0.01621	12.2455	0.04351	0.05602	0.7767	0.4373	0.569185	0.1021	0.06422	1.59	0.1118	0.189228	-0.687515	0.219	0.02063	10.6156	0.09638	0.04187	2.302	0.02134	0.0367132	0.0764	0.0464	1.6456	0.099846	0.140753	0.319688
6143_1	Environment	0.03541	0.004997	7.08625	0.1275	0.1145	1.114	0.2655	0.394479	0.1019	0.1268	0.8032	0.4219	0.53818	0.149842	0.02293	0.00503	4.55865	-0.2047	0.1086	-1.884	0.05951	0.0902137	-0.1844	0.1125	-1.6387	0.10127	0.142377	-0.129824
1538_2	Nutritional	0.01626	0.002831	5.74355	0.4045	0.1397	2.895	0.003787	0.0111898	0.5109	0.1496	3.416	0.0006364	0.00250254	-0.519821	0.02488	0.002409	10.3279	0.1963	0.08306	2.364	0.0181	0.0319807	0.1334	0.0816	1.6346	0.10213	0.143056	0.540207
5264_irnt	Ophthalmological	0.1767	0.01553	11.378	0.1128	0.09708	1.162	0.2452	0.369567	0.1089	0.1008	1.08	0.2801	0.405796	0.0278677	0.1997	0.0183	10.9126	0.1036	0.06373	1.626	0.104	0.146215	0.1055	0.0646	1.6339	0.1023	0.143056	-0.0209378
1339	Nutritional	0.02216	0.003161	7.01044	-0.09669	0.12	-0.8058	0.4204	0.559464	-0.02023	0.1467	-0.1379	0.8903	0.931254	-0.403423	0.03128	0.003094	10.1099	0.04511	0.07004	0.644	0.5196	0.579426	0.1198	0.0734	1.6319	0.1027	0.143232	-0.736187
30210_irnt	Hematological	0.2006	0.02403	8.3479	0.02335	0.05115	0.4564	0.6481	0.758291	0.03532	0.06072	0.5817	0.5608	0.674249	-0.150769	0.1906	0.02286	8.33771	-0.02625	0.03815	-0.688	0.4914	0.551507	-0.0684	0.0429	-1.5938	0.111	0.154396	0.734201
M13_ARTHROSIS	Musculoskeletal	0.03227	0.003895	8.28498	0.1599	0.09953	1.607	0.108	0.201729	0.325	0.1184	2.744	0.006069	0.0169737	-1.06739	0.02985	0.00319	9.35737	0.1491	0.07365	2.025	0.04292	0.0682284	0.1148	0.0724	1.5847	0.11304	0.156817	0.332117
30520_irnt	Hematological	0.03952	0.003532	11.1891	0.06061	0.09427	0.6429	0.5203	0.646358	0.0919	0.1122	0.8188	0.4129	0.531888	-0.213517	0.04808	0.003359	14.3138	0.07702	0.06245	1.233	0.2174	0.274638	0.1018	0.0653	1.5602	0.1187	0.164233	-0.27425
20111_9	Metabolic	0.0185	0.004545	4.07041	0.3476	0.1417	2.453	0.01415	0.0355791	0.4278	0.1689	2.532	0.01133	0.0284884	-0.363772	0.01908	0.003489	5.46862	0.1615	0.09571	1.687	0.09152	0.130779	0.1576	0.1023	1.5396	0.12367	0.170658	0.0278389
20015_irnt	Body Structures	0.3649	0.02366	15.4227	-0.05832	0.04606	-1.266	0.2055	0.324702	-0.1055	0.05089	-2.072	0.03823	0.0769011	0.687364	0.3539	0.02111	16.7646	-0.02603	0.0358	-0.7271	0.4672	0.528887	-0.0579	0.0377	-1.5355	0.1247	0.171627	0.613006
1389	Nutritional	0.02933	0.003491	8.4016	0.05446	0.1014	0.5369	0.5913	0.70605	0.127	0.1241	1.023	0.3064	0.431789	-0.452644	0.0345	0.002839	12.1522	-0.1287	0.07273	-1.77	0.07674	0.113376	-0.1068	0.0703	-1.5182	0.12897	0.177038	-0.216506
20003_1140864992	Medication	0.01282	0.002717	4.71844	0.6137	0.1629	3.768	0.0001648	0.000769557	0.5235	0.1741	3.007	0.002642	0.00847709	0.378314	0.01303	0.002384	5.4656	0.3159	0.1054	2.997	0.002728	0.00568424	0.1667	0.1105	1.5087	0.13137	0.17986	0.977035
6155_7	Nutritional	0.01972	0.002996	6.58211	0.1638	0.1279	1.281	0.2002	0.317287	0.1659	0.1474	1.125	0.2604	0.386901	-0.0107607	0.03057	0.002826	10.8174	0.1377	0.06255	2.202	0.02765	0.0464982	0.1064	0.0714	1.4892	0.13644	0.186242	0.329739
I9_CHD	Cardiovascular	0.02986	0.003716	8.03552	0.3635	0.104	3.494	0.0004758	0.00184328	0.4051	0.13	3.117	0.001826	0.00612178	-0.249878	0.0131	0.002637	4.96777	0.02363	0.1076	0.2197	0.8261	0.848822	0.167	0.1123	1.4867	0.1371	0.186242	-0.921826
I9_CHD_NOREV	Cardiovascular	0.02986	0.003716	8.03552	0.3635	0.104	3.494	0.0004758	0.00184328	0.4051	0.13	3.117	0.001826	0.00612178	-0.249878	0.0131	0.002637	4.96777	0.02363	0.1076	0.2197	0.8261	0.848822	0.167	0.1123	1.4867	0.1371	0.186242	-0.921826
1468_1	Nutritional	0.01905	0.003453	5.51694	-0.08767	0.1344	-0.6525	0.5141	0.64324	-0.1302	0.1582	-0.823	0.4105	0.531394	0.204882	0.01251	0.002953	4.23637	-0.2412	0.1197	-2.015	0.04389	0.0693489	-0.1791	0.1231	-1.4545	0.14582	0.197575	-0.361672
22126	Immunological	0.08868	0.0135	6.56889	0.202	0.1285	1.572	0.116	0.21287	0.2668	0.1397	1.91	0.05615	0.105256	-0.341392	0.06804	0.01177	5.7808	0.1804	0.08626	2.092	0.03646	0.0588536	0.1338	0.0927	1.4432	0.14895	0.200775	0.368014
30030_irnt	Hematological	0.1476	0.01208	12.2185	0.1027	0.0611	1.681	0.09281	0.177801	0.1395	0.07014	1.989	0.04668	0.0901065	-0.395611	0.1461	0.01324	11.0347	0.08748	0.04748	1.843	0.06538	0.0982579	0.0736	0.0509	1.4444	0.14862	0.200775	0.199405
30090_irnt	Hematological	0.2115	0.01674	12.6344	-0.04308	0.05261	-0.8189	0.4128	0.554998	0.01223	0.06292	0.1944	0.8459	0.904715	-0.674375	0.2199	0.01873	11.7405	0.05763	0.03512	1.641	0.1008	0.142868	0.0562	0.039	1.4412	0.14953	0.201039	0.0272472
2159	Environment	0.01396	0.003027	4.61183	0.4085	0.1394	2.931	0.003376	0.0102654	0.2881	0.1659	1.737	0.08241	0.147604	0.555629	0.01413	0.002905	4.86403	0.1705	0.1047	1.628	0.1036	0.146045	0.1453	0.1017	1.4283	0.1532	0.205445	0.172647
6152_9	Immunological	0.07525	0.007246	10.385	-0.02454	0.07726	-0.3176	0.7508	0.837915	0.09675	0.09355	1.034	0.301	0.426598	-0.999679	0.07291	0.005658	12.8862	0.1028	0.04408	2.332	0.01968	0.0344235	0.0714	0.0502	1.423	0.15472	0.206953	0.470015
2887	Psychiatric	0.1054	0.01425	7.39649	0.1379	0.1049	1.315	0.1884	0.303179	0.07907	0.1127	0.7016	0.4829	0.600518	0.382099	0.1031	0.01803	5.71825	0.1432	0.08462	1.693	0.09054	0.129733	0.1263	0.0891	1.4185	0.15605	0.208199	0.137533
1110	Environment	0.05929	0.004815	12.3136	-0.1277	0.07477	-1.708	0.0876	0.170315	0.01359	0.08864	0.1534	0.8781	0.926067	-1.2184	0.05441	0.003365	16.1694	0.04925	0.05768	0.8539	0.3931	0.45687	0.0808	0.0578	1.3991	0.1618	0.215322	-0.386374
1150_1	Environment	0.02276	0.004488	5.0713	0.09617	0.1226	0.7846	0.4327	0.567173	-0.03512	0.1431	-0.2454	0.8061	0.876813	0.696733	0.02876	0.003789	7.59039	0.07668	0.07795	0.9838	0.3252	0.384795	0.1102	0.0796	1.3843	0.1663	0.220748	-0.300869
1369	Nutritional	0.02934	0.003426	8.56392	-0.04372	0.09749	-0.4485	0.6538	0.763253	0.0628	0.116	0.5415	0.5882	0.702348	-0.702979	0.04635	0.003364	13.7782	-0.131	0.05848	-2.24	0.02508	0.0425871	-0.0892	0.0648	-1.3763	0.16873	0.223407	-0.478882
24017_irnt	Environment	0.02624	0.004054	6.47262	0.2016	0.1159	1.739	0.08203	0.160081	0.2557	0.1326	1.928	0.05388	0.102099	-0.30719	0.0145	0.002721	5.32892	0.1218	0.09535	1.278	0.2014	0.258167	0.1381	0.1031	1.3396	0.1804	0.237655	-0.11607
1488_irnt	Nutritional	0.06183	0.004613	13.4034	0.08538	0.07341	1.163	0.2448	0.369567	0.1964	0.0812	2.419	0.01555	0.0361451	-1.01421	0.06283	0.004706	13.351	0.06344	0.05218	1.216	0.2241	0.281741	0.0725	0.0541	1.3408	0.18	0.237655	-0.120537
1090	Environment	0.05438	0.005245	10.368	-0.09306	0.08377	-1.111	0.2666	0.394991	-0.01961	0.09777	-0.2005	0.8411	0.904715	-0.570488	0.04787	0.004422	10.8254	-0.1338	0.07803	-1.715	0.0863	0.124339	-0.1049	0.0809	-1.296	0.19497	0.256204	-0.25712
20110_100	Environment	0.01451	0.00278	5.21942	-0.254	0.153	-1.66	0.09697	0.184419	-0.1586	0.1703	-0.9315	0.3516	0.476391	-0.416713	0.01989	0.002956	6.72869	-0.1624	0.08577	-1.893	0.05834	0.0889557	-0.1119	0.0884	-1.2654	0.20572	0.269653	-0.41
1578	Nutritional	0.04178	0.004235	9.86541	-0.09942	0.09597	-1.036	0.3002	0.428974	-0.1056	0.1104	-0.9564	0.3388	0.462643	0.0422472	0.02591	0.004264	6.07645	-0.09866	0.09367	-1.053	0.2922	0.349704	-0.1177	0.095	-1.2394	0.2152	0.281374	0.142715
1508_1	Nutritional	0.01626	0.003498	4.64837	-0.03109	0.1516	-0.2051	0.8375	0.895278	-0.152	0.1744	-0.8714	0.3835	0.510221	0.523239	0.02155	0.003363	6.40797	-0.1084	0.09014	-1.203	0.229	0.28584	-0.1077	0.0886	-1.2162	0.2239	0.292019	-0.00553828
6160_2	Environment	0.05549	0.003755	14.7776	-0.008128	0.07822	-0.1039	0.9172	0.941708	-0.05075	0.09052	-0.5606	0.575	0.688158	0.356271	0.02579	0.002926	8.81408	-0.0629	0.08251	-0.7623	0.4459	0.508073	0.0989	0.0829	1.1927	0.233	0.303132	-1.38335
2237	Environment	0.07389	0.003997	18.4864	0.1513	0.07558	2.002	0.04532	0.09835	0.1418	0.08512	1.666	0.09565	0.166196	0.0834562	0.07853	0.004376	17.9456	0.1749	0.05201	3.363	0.000772	0.00187793	0.0635	0.0536	1.1847	0.23613	0.306442	1.49158
5012	Cognitive	0.07901	0.01457	5.42279	-0.05246	0.1347	-0.3893	0.697	0.801167	-0.1831	0.1512	-1.211	0.2258	0.340327	0.645141	0.1131	0.01289	8.77424	-0.1039	0.07763	-1.339	0.1806	0.235546	-0.0972	0.083	-1.1708	0.2417	0.312894	-0.058955
2267	Dermatological	0.07466	0.01115	6.69596	-0.02766	0.07601	-0.3639	0.7159	0.81929	0.0007205	0.08564	0.008413	0.9933	0.9953	-0.247851	0.0581	0.00499	11.6433	-0.1347	0.05269	-2.556	0.01059	0.0197806	-0.0627	0.0542	-1.1563	0.24758	0.319082	-0.952505
24016_irnt	Environment	0.02541	0.004291	5.9217	0.2194	0.1165	1.884	0.0596	0.121761	0.2709	0.1362	1.989	0.04669	0.0901065	-0.287343	0.01421	0.002759	5.15042	0.1041	0.09674	1.076	0.2817	0.340252	0.1205	0.1043	1.156	0.2477	0.319082	-0.115284
1150_3	Environment	0.01355	0.003276	4.13614	-0.1869	0.18	-1.038	0.2992	0.428717	-0.0855	0.1825	-0.4686	0.6394	0.741804	-0.39558	0.01458	0.002958	4.92901	0.187	0.09314	2.008	0.04468	0.0703845	0.1132	0.0986	1.1484	0.2508	0.322281	0.544105
20116_1	Psychiatric	0.05436	0.003829	14.1969	0.1683	0.07995	2.105	0.03532	0.0779424	0.217	0.105	2.067	0.03874	0.0776284	-0.369013	0.0551	0.004283	12.8648	0.06913	0.06519	1.06	0.2889	0.347344	0.0763	0.0667	1.1429	0.2531	0.324439	-0.0768765
6138_5	Environment	0.01857	0.002807	6.6156	0.1612	0.1155	1.396	0.1629	0.272194	0.2102	0.1358	1.547	0.1218	0.204171	-0.274857	0.01425	0.00249	5.72289	0.1598	0.1067	1.498	0.1341	0.180294	0.122	0.1072	1.1374	0.2554	0.326587	0.249916
20003_1141194794	Medication	0.02552	0.00367	6.95368	-0.1997	0.1094	-1.826	0.06781	0.134336	-0.02178	0.1262	-0.1726	0.863	0.919715	-1.06528	0.03861	0.004114	9.38503	0.08534	0.06281	1.359	0.1742	0.227767	0.0874	0.077	1.1348	0.2564	0.327066	-0.0207309
21021_irnt	Cardiovascular	0.0436	0.008292	5.25808	0.1201	0.1418	0.8472	0.3969	0.539709	0.3376	0.1687	2	0.04545	0.0886953	-0.986936	0.04337	0.008342	5.19899	0.1216	0.09473	1.283	0.1994	0.256863	0.1036	0.0922	1.1231	0.2614	0.332633	0.136166
30200_irnt	Hematological	0.1347	0.01333	10.105	0.07007	0.05718	1.225	0.2204	0.341033	0.06672	0.06364	1.048	0.2945	0.418542	0.0391562	0.1479	0.01292	11.4474	0.03633	0.03969	0.9154	0.36	0.421208	0.0487	0.0442	1.1024	0.2703	0.343124	-0.208232
KNEE_ARTHROSIS	Musculoskeletal	0.03019	0.003374	8.94784	0.1709	0.09318	1.834	0.06669	0.132619	0.2887	0.1167	2.474	0.01337	0.0323727	-0.788822	0.02078	0.002967	7.00371	0.09983	0.08377	1.192	0.2334	0.289948	0.0932	0.0872	1.0697	0.2847	0.359657	0.0548304
M17	Immunological	0.03019	0.003374	8.94784	0.1709	0.09318	1.834	0.06669	0.132619	0.2887	0.1167	2.474	0.01337	0.0323727	-0.788822	0.02078	0.002967	7.00371	0.09983	0.08377	1.192	0.2334	0.289948	0.0932	0.0872	1.0697	0.2847	0.359657	0.0548304
5105_irnt	Ophthalmological	0.07017	0.01742	4.02813	0.1151	0.1453	0.7924	0.4281	0.565395	0.0285	0.1706	0.167	0.8674	0.920183	0.386451	0.08898	0.01582	5.62453	0.09958	0.09814	1.015	0.3102	0.369555	0.1042	0.0983	1.0608	0.2888	0.363958	-0.0332604
20002_1226	Endocrine	0.02458	0.004574	5.37385	0.01775	0.1113	0.1594	0.8733	0.91939	-0.1168	0.1305	-0.8949	0.3709	0.497386	0.784472	0.07189	0.008488	8.4696	0.1253	0.0527	2.378	0.01741	0.0308659	0.0601	0.0574	1.0472	0.295	0.370877	0.83672
709	Environment	0.01316	0.003084	4.26719	-0.0481	0.1451	-0.3316	0.7402	0.830739	-0.1425	0.1649	-0.8645	0.3873	0.510221	0.429775	0.01434	0.002742	5.22976	-0.2008	0.1064	-1.887	0.05913	0.0898982	-0.1161	0.1114	-1.0427	0.29708	0.372597	-0.549827
20003_1140879802	Medication	0.02849	0.003494	8.15398	0.1175	0.09941	1.182	0.2373	0.360779	0.2956	0.113	2.615	0.008913	0.0234246	-1.18336	0.02042	0.002976	6.86156	0.04778	0.08673	0.5509	0.5817	0.635009	0.0921	0.0886	1.04	0.2983	0.373232	-0.357465
2217_irnt	Ophthalmological	0.08187	0.005087	16.094	0.007648	0.07166	0.1067	0.915	0.941708	0.05395	0.08453	0.6382	0.5233	0.640951	-0.417823	0.07496	0.004651	16.117	0.04578	0.05658	0.8091	0.4185	0.481735	0.0586	0.0566	1.0346	0.3008	0.375462	-0.160189
1418_1	Nutritional	0.01557	0.002992	5.20388	0.2028	0.1256	1.614	0.1064	0.200202	0.2223	0.1465	1.517	0.1291	0.214347	-0.101052	0.01034	0.002483	4.16432	0.118	0.1168	1.01	0.3126	0.371568	0.1188	0.1152	1.0314	0.3024	0.37656	-0.00487648
CARDIAC_ARRHYTM	Cardiovascular	0.02122	0.003962	5.35588	-0.07335	0.1212	-0.605	0.5452	0.672499	-0.02319	0.1349	-0.1719	0.8635	0.919715	-0.276594	0.0141	0.002819	5.00177	0.0254	0.0974	0.2608	0.7942	0.822508	0.0971	0.0951	1.0209	0.3073	0.381753	-0.526711
24018_irnt	Environment	0.02632	0.004146	6.34829	0.1679	0.1138	1.476	0.1401	0.239452	0.2266	0.1292	1.754	0.07942	0.143097	-0.340939	0.01428	0.002755	5.1833	0.1032	0.0968	1.066	0.2864	0.345132	0.1052	0.1047	1.0045	0.3151	0.390515	-0.0140261
6143_3	Environment	0.04257	0.005974	7.12588	-0.1671	0.1136	-1.471	0.1414	0.240887	-0.1272	0.1188	-1.071	0.2844	0.409803	-0.242741	0.02678	0.005359	4.9972	0.1524	0.101	1.508	0.1314	0.177523	0.1065	0.1063	1.0023	0.3162	0.390952	0.31303
6162_3	Environment	0.02881	0.003293	8.74886	0.03366	0.09674	0.3479	0.7279	0.824008	0.02314	0.1184	0.1954	0.8451	0.904715	0.0688049	0.0235	0.003055	7.69231	0.1175	0.08097	1.452	0.1466	0.194598	0.0836	0.0843	0.9925	0.321	0.39595	0.290023
4979	Cognitive	0.04382	0.009238	4.74345	-0.3221	0.1665	-1.935	0.053	0.110876	-0.2409	0.1841	-1.309	0.1905	0.296522	-0.327124	0.04382	0.008333	5.25861	-0.1162	0.1103	-1.054	0.2921	0.349704	-0.1047	0.1077	-0.9725	0.3308	0.407079	-0.0745977
1379	Nutritional	0.03828	0.003557	10.7619	0.04976	0.08536	0.583	0.5599	0.685779	0.07934	0.1099	0.7219	0.4704	0.591392	-0.212567	0.04791	0.003401	14.087	-0.07408	0.0613	-1.209	0.2268	0.284452	-0.0589	0.0611	-0.9631	0.3355	0.411893	-0.17539
30180_irnt	Hematological	0.143	0.01251	11.4309	-0.05705	0.05841	-0.9767	0.3287	0.464622	-0.0695	0.06355	-1.093	0.2742	0.398352	0.144239	0.159	0.0131	12.1374	-0.0371	0.04072	-0.9112	0.3622	0.422836	-0.0422	0.0443	-0.9514	0.3414	0.418155	0.0847577
914_irnt	Environment	0.04618	0.005956	7.75353	0.08136	0.09915	0.8206	0.4118	0.554998	0.1188	0.1202	0.9878	0.3233	0.444963	-0.240283	0.02896	0.005037	5.74945	-0.0002321	0.09875	-0.00235	0.9981	0.9981	0.0984	0.1039	0.9475	0.3434	0.419622	-0.688092
102_irnt	Nutritional	0.1563	0.01152	13.5677	0.01034	0.05868	0.1762	0.8602	0.910698	0.08394	0.0672	1.249	0.2116	0.321706	-0.82498	0.1666	0.01227	13.5778	0.05222	0.03948	1.323	0.1859	0.241855	0.0376	0.0404	0.9319	0.3514	0.428397	0.258819
6179_1	Nutritional	0.02747	0.003743	7.33903	-0.01651	0.105	-0.1571	0.8751	0.91939	0.05529	0.1289	0.429	0.6679	0.759828	-0.431871	0.02825	0.002749	10.2765	-0.1401	0.07325	-1.913	0.05575	0.0855051	-0.0714	0.0774	-0.9231	0.35594	0.431053	-0.644671
1757	Dermatological	0.08979	0.006506	13.8011	-0.1123	0.07137	-1.573	0.1157	0.21287	-0.05988	0.0776	-0.7717	0.4403	0.558925	-0.497203	0.06758	0.003874	17.4445	0.1032	0.05657	1.825	0.06804	0.101382	0.0517	0.0559	0.9234	0.35578	0.431053	0.647557
C3_OTHER_SKIN	Dermatological	0.0298	0.005877	5.07061	-0.1215	0.1022	-1.189	0.2344	0.357409	-0.08863	0.1263	-0.7015	0.483	0.600518	-0.202314	0.02606	0.004191	6.21809	-0.05686	0.08031	-0.708	0.479	0.539907	-0.0701	0.0762	-0.9202	0.3575	0.431053	0.119594
C_OTHER_SKIN	Dermatological	0.0298	0.005877	5.07061	-0.1215	0.1022	-1.189	0.2344	0.357409	-0.08863	0.1263	-0.7015	0.483	0.600518	-0.202314	0.02606	0.004191	6.21809	-0.05686	0.08031	-0.708	0.479	0.539907	-0.0701	0.0762	-0.9202	0.3575	0.431053	0.119594
H7_LENS	Ophthalmological	0.0195	0.003703	5.266	0.01126	0.1184	0.09508	0.9242	0.945903	0.01105	0.1338	0.0826	0.9342	0.969418	0.00117539	0.01209	0.00282	4.28723	0.008129	0.1044	0.07784	0.938	0.948886	0.0957	0.1041	0.9197	0.3577	0.431053	-0.593976
I48	Cardiovascular	0.02389	0.004429	5.39399	-0.09896	0.1118	-0.885	0.3762	0.52189	-0.0693	0.1319	-0.5255	0.5993	0.712706	-0.171537	0.01738	0.002804	6.19829	0.0594	0.08621	0.689	0.4908	0.551507	0.0766	0.0834	0.9176	0.3588	0.431235	-0.143394
864	Environment	0.04499	0.003879	11.5984	0.003961	0.08208	0.04826	0.9615	0.976436	0.1586	0.09504	1.669	0.09518	0.16593	-1.23142	0.04304	0.003191	13.4879	0.01504	0.06656	0.226	0.8212	0.847116	0.0596	0.0651	0.9163	0.3595	0.431235	-0.478608
20002_1387	Immunological	0.02506	0.003768	6.65074	-0.2505	0.1096	-2.286	0.02228	0.052726	-0.1638	0.129	-1.27	0.2042	0.313187	-0.512192	0.01965	0.002644	7.43192	-0.1286	0.08656	-1.485	0.1375	0.184391	-0.0813	0.0909	-0.8946	0.371	0.442998	-0.37683
20117_0	Psychiatric	0.01196	0.002922	4.09309	0.1782	0.1667	1.069	0.2852	0.415486	0.1681	0.1994	0.8428	0.3993	0.520138	0.0388607	0.02093	0.002567	8.15349	0.06687	0.07885	0.8481	0.3964	0.459683	0.073	0.0815	0.8959	0.3703	0.442998	-0.0540564
5001	Cognitive	0.05651	0.01204	4.69352	-0.1405	0.1486	-0.9455	0.3444	0.48116	-0.3639	0.1699	-2.142	0.03223	0.0663633	0.989737	0.05777	0.01121	5.15343	-0.1078	0.09497	-1.135	0.2564	0.314782	-0.0925	0.1036	-0.8926	0.3721	0.443299	-0.108864
I83	Cardiovascular	0.02202	0.003562	6.18192	-0.05363	0.1202	-0.4462	0.6554	0.763417	-0.08546	0.1361	-0.628	0.53	0.646131	0.175295	0.02303	0.003133	7.35078	0.1385	0.09146	1.514	0.1299	0.176004	0.0811	0.0914	0.8874	0.3749	0.44562	0.443924
4194_irnt	Cardiovascular	0.1492	0.01592	9.37186	0.05013	0.09203	0.5448	0.5859	0.702811	0.08377	0.1035	0.8097	0.4181	0.535787	-0.242891	0.1356	0.01404	9.65812	0.05824	0.0626	0.9304	0.3522	0.413934	0.0527	0.0601	0.8761	0.381	0.451844	0.0638396
30020_irnt	Hematological	0.1598	0.01291	12.378	0.1179	0.05712	2.063	0.03908	0.0855182	0.1357	0.06837	1.985	0.04715	0.0906597	-0.199796	0.1533	0.01321	11.6048	0.06643	0.04682	1.419	0.1559	0.206419	0.0424	0.0499	0.85	0.3953	0.467742	0.351182
1438_irnt	Nutritional	0.05109	0.003908	13.0732	-0.02969	0.08397	-0.3536	0.7236	0.821598	-0.005935	0.0932	-0.06368	0.9492	0.979835	-0.189361	0.05631	0.003757	14.988	-0.0701	0.0598	-1.172	0.2411	0.298098	-0.0518	0.0615	-0.8421	0.3997	0.471881	-0.213335
30040_irnt	Hematological	0.2319	0.02332	9.94425	0.05541	0.05228	1.06	0.2892	0.420143	0.003597	0.05873	0.06125	0.9512	0.979835	0.658961	0.2274	0.02291	9.9258	-0.05027	0.03874	-1.298	0.1944	0.251661	-0.0336	0.0411	-0.8185	0.4131	0.485861	-0.295148
398	Cognitive	0.01838	0.003034	6.05801	-0.06033	0.1188	-0.5079	0.6115	0.725203	-0.1397	0.1372	-1.019	0.3083	0.431789	0.437333	0.01091	0.002388	4.56868	-0.04875	0.09846	-0.4951	0.6205	0.670499	-0.0819	0.1001	-0.8179	0.4134	0.485861	0.236098
1448_2	Nutritional	0.01143	0.00263	4.34601	-0.08513	0.1527	-0.5576	0.5771	0.698665	0.03056	0.18	0.1698	0.8652	0.919715	-0.490118	0.01857	0.002537	7.31967	0.04611	0.09461	0.4874	0.626	0.675047	0.082	0.1009	0.8128	0.4163	0.488172	-0.259475
1707_1	Cognitive	0.01267	0.002866	4.4208	0.02064	0.1584	0.1303	0.8963	0.930089	-0.3382	0.1665	-2.032	0.04215	0.0825635	1.56146	0.009767	0.002387	4.09175	-0.1803	0.1219	-1.48	0.139	0.185926	-0.1058	0.1311	-0.807	0.4197	0.491058	-0.416163
1687	Nutritional	0.1354	0.009492	14.2646	-0.05016	0.05749	-0.8726	0.3829	0.528382	-0.02527	0.07187	-0.3515	0.7252	0.805265	-0.270441	0.1551	0.01095	14.1644	0.03349	0.04357	0.7686	0.4422	0.506063	-0.0344	0.0447	-0.7695	0.4416	0.515529	1.08761
1707_2	Cognitive	0.01264	0.003027	4.17575	0.03114	0.1617	0.1926	0.8473	0.89886	0.2449	0.176	1.391	0.1641	0.264075	-0.894379	0.01188	0.002321	5.11848	0.1209	0.1101	1.099	0.2719	0.329939	0.0913	0.1193	0.7657	0.4439	0.517059	0.182333
5107_irnt	Ophthalmological	0.05768	0.01387	4.15862	0.04795	0.1445	0.3318	0.74	0.830739	0.2306	0.1736	1.329	0.184	0.289142	-0.808651	0.08259	0.01252	6.59665	-0.03218	0.08735	-0.3684	0.7126	0.7575	0.0683	0.0896	0.7621	0.446	0.518351	-0.802988
ASTHMA_MEDICATIO_COMORB	Respiratory	0.01657	0.003266	5.07348	0.03126	0.1315	0.2377	0.8121	0.875648	0.07042	0.1528	0.4609	0.6449	0.74372	-0.194252	0.01131	0.002695	4.19666	0.008807	0.1107	0.07957	0.9366	0.948886	0.0805	0.1067	0.754	0.4509	0.522884	-0.466293
3148_irnt	Body Structures	0.2945	0.03185	9.24647	-0.01492	0.05554	-0.2685	0.7883	0.858718	0.01268	0.06515	0.1946	0.8457	0.904715	-0.322389	0.3347	0.0364	9.19505	-0.01108	0.03636	-0.3047	0.7606	0.798783	-0.029	0.0387	-0.75	0.4533	0.524504	0.337469
6157_3	Psychiatric	0.04886	0.009387	5.20507	-0.183	0.1364	-1.341	0.1799	0.293074	-0.0725	0.1601	-0.4527	0.6508	0.746422	-0.525375	0.04668	0.01152	4.05208	-0.2154	0.1288	-1.672	0.09452	0.134331	-0.0945	0.1274	-0.7416	0.45836	0.529188	-0.667353
1428_1	Nutritional	0.03345	0.003636	9.19967	0.02831	0.1068	0.2649	0.791	0.858718	0.07191	0.1083	0.6643	0.5065	0.623662	-0.286649	0.0535	0.003354	15.9511	0.07817	0.05724	1.366	0.172	0.225454	0.0413	0.0565	0.7305	0.4651	0.535787	0.458422
24019_irnt	Environment	0.02101	0.004508	4.6606	0.1714	0.124	1.382	0.1669	0.275359	0.2761	0.1532	1.802	0.07149	0.131652	-0.531217	0.01662	0.002921	5.68983	0.07491	0.101	0.7419	0.4582	0.519823	0.0754	0.1039	0.7253	0.4683	0.538288	-0.00338163
3147_irnt	Body Structures	0.2912	0.03162	9.20936	-0.01883	0.05542	-0.3397	0.7341	0.828008	0.009784	0.06578	0.1487	0.8818	0.926067	-0.332667	0.3345	0.03642	9.18451	-0.009858	0.03627	-0.2718	0.7858	0.815423	-0.0269	0.0387	-0.6955	0.4867	0.557218	0.321307
78_irnt	Environment	0.2912	0.03162	9.20936	-0.01879	0.05542	-0.3391	0.7346	0.828008	0.009788	0.06578	0.1488	0.8817	0.926067	-0.332249	0.3345	0.03642	9.18451	-0.009857	0.03628	-0.2717	0.7858	0.815423	-0.0269	0.0387	-0.6953	0.4869	0.557218	0.321284
VII_EYE_ADNEXA	Ophthalmological	0.016	0.003054	5.23903	0.1566	0.1248	1.255	0.2095	0.328363	0.1574	0.1542	1.02	0.3075	0.431789	-0.00403276	0.01212	0.002638	4.59439	-0.001393	0.1122	-0.01242	0.9901	0.991997	0.071	0.1039	0.6831	0.4945	0.56468	-0.473409
C3_SKIN	Dermatological	0.02898	0.006366	4.55231	-0.06965	0.1036	-0.6721	0.5015	0.630492	-0.05015	0.1258	-0.3987	0.6901	0.774511	-0.119655	0.02385	0.004272	5.58287	-0.04206	0.08261	-0.5092	0.6106	0.662539	-0.0548	0.0826	-0.664	0.5067	0.576096	0.109056
C_SKIN	Dermatological	0.02898	0.006366	4.55231	-0.06965	0.1036	-0.6721	0.5015	0.630492	-0.05015	0.1258	-0.3987	0.6901	0.774511	-0.119655	0.02385	0.004272	5.58287	-0.04206	0.08261	-0.5092	0.6106	0.662539	-0.0548	0.0826	-0.664	0.5067	0.576096	0.109056
30260_irnt	Hematological	0.1892	0.01995	9.48371	0.05939	0.05379	1.104	0.2695	0.39816	0.003852	0.06725	0.05727	0.9543	0.979835	0.644922	0.1871	0.02039	9.17607	0.02342	0.04017	0.5831	0.5598	0.613785	0.0264	0.0403	0.6567	0.5114	0.578231	-0.0523717
1021	Nutritional	0.05308	0.006677	7.94968	0.2162	0.1191	1.815	0.0695	0.137164	0.3012	0.1282	2.349	0.0188	0.0425645	-0.485754	0.03538	0.0054	6.55185	0.04763	0.08671	0.5493	0.5828	0.635009	0.0643	0.0983	0.6542	0.513	0.578231	-0.127176
904	Environment	0.04915	0.004307	11.4117	0.01905	0.09259	0.2058	0.837	0.895278	0.1636	0.102	1.604	0.1087	0.18535	-1.04931	0.03296	0.002929	11.253	-0.02182	0.07608	-0.2868	0.7743	0.808301	0.0519	0.0792	0.6547	0.5127	0.578231	-0.67127
PULM_MEDICATIO_COMORB	Respiratory	0.01473	0.003189	4.619	0.03659	0.1384	0.2645	0.7914	0.858718	0.09492	0.1629	0.5826	0.5602	0.674249	-0.272883	0.01074	0.002685	4	-0.002359	0.1155	-0.02043	0.9837	0.989375	0.0748	0.1136	0.6579	0.5106	0.578231	-0.476279
30080_irnt	Hematological	0.249	0.01983	12.5567	-0.0347	0.05142	-0.6748	0.4998	0.630492	0.01456	0.05943	0.245	0.8064	0.876813	-0.62682	0.2726	0.02195	12.4191	0.03291	0.03444	0.9554	0.3394	0.399789	0.025	0.0391	0.6396	0.5224	0.58756	0.151809
3393	Ear, Nose, Throat	0.01867	0.004347	4.29492	-0.05713	0.1563	-0.3654	0.7148	0.81929	0.1539	0.1691	0.9105	0.3626	0.487506	-0.916444	0.02444	0.004528	5.39753	-0.04106	0.105	-0.3912	0.6957	0.741041	-0.0705	0.1107	-0.6367	0.5243	0.588431	0.192953
5262_irnt	Ophthalmological	0.1399	0.01571	8.90516	0.106	0.1011	1.048	0.2946	0.425624	-0.02481	0.124	-0.2001	0.8414	0.904715	0.817607	0.1412	0.01366	10.3367	0.03495	0.07528	0.4643	0.6424	0.688581	0.0492	0.0786	0.6259	0.5314	0.595122	-0.130932
30100_irnt	Hematological	0.3163	0.04234	7.47048	0.001718	0.04896	0.03509	0.972	0.98328	-0.009142	0.05562	-0.1644	0.8694	0.920438	0.146561	0.3178	0.04358	7.29234	0.01784	0.03676	0.4852	0.6275	0.675273	0.025	0.0416	0.6008	0.548	0.612402	-0.128975
20416	Psychiatric	0.08792	0.01133	7.75993	-0.08547	0.1133	-0.7546	0.4505	0.581757	-0.1483	0.1349	-1.1	0.2715	0.396633	0.35665	0.05148	0.007861	6.54879	0.02781	0.08803	0.3158	0.7521	0.793041	0.0535	0.0898	0.5951	0.5517	0.615222	-0.204293
30110_irnt	Hematological	0.2118	0.02844	7.44726	0.09465	0.05905	1.603	0.1089	0.202686	0.06356	0.05982	1.062	0.288	0.411541	0.369874	0.2073	0.02563	8.08818	0.0243	0.03804	0.6388	0.5229	0.581865	-0.0237	0.0399	-0.5933	0.553	0.61536	0.870707
1598	Nutritional	0.0363	0.004235	8.57143	0.04177	0.1002	0.417	0.6767	0.782996	0.05831	0.1175	0.4962	0.6198	0.728439	-0.107109	0.04758	0.004672	10.1841	0.00736	0.07049	0.1044	0.9168	0.934671	0.0444	0.0765	0.5803	0.5617	0.623714	-0.35607
943	Cardiovascular	0.02531	0.003351	7.55297	-0.1182	0.1058	-1.118	0.2638	0.39307	-0.1422	0.1275	-1.116	0.2645	0.390773	0.144857	0.0414	0.002826	14.6497	-0.09963	0.06357	-1.567	0.1171	0.160734	-0.0373	0.0666	-0.5606	0.575	0.637129	-0.676992
1299	Nutritional	0.04715	0.004072	11.5791	0.03674	0.0873	0.4208	0.6739	0.781485	0.1967	0.09991	1.969	0.04898	0.0938335	-1.20563	0.04501	0.003467	12.9824	-0.1187	0.06074	-1.954	0.05069	0.0784345	-0.0345	0.0625	-0.5525	0.58059	0.640841	-0.96612
1080	Environment	0.1038	0.005647	18.3814	-0.02145	0.07166	-0.2993	0.7647	0.848886	-0.03953	0.08594	-0.4599	0.6456	0.74372	0.161578	0.1026	0.005789	17.7233	0.07728	0.05652	1.367	0.1716	0.225454	-0.033	0.0597	-0.5522	0.5808	0.640841	1.34143
4195_irnt	Cardiovascular	0.06023	0.01016	5.92815	0.00803	0.1232	0.06518	0.948	0.964599	0.1137	0.1407	0.8081	0.419	0.535787	-0.565034	0.06442	0.008468	7.60746	0.04759	0.07863	0.6052	0.5451	0.60145	0.0408	0.0781	0.5232	0.6009	0.661623	0.0612675
30160	Hematological	0.02201	0.004215	5.22183	0.298	0.123	2.423	0.01539	0.0377886	0.4252	0.147	2.893	0.003819	0.0115846	-0.663635	0.02343	0.003238	7.23595	-0.04913	0.0789	-0.6227	0.5335	0.59089	-0.0437	0.0871	-0.5014	0.6161	0.676933	-0.0462038
4106_irnt	Body Structures	0.288	0.03396	8.48057	0.04939	0.06271	0.7877	0.4309	0.566364	0.02325	0.07476	0.3109	0.7558	0.833401	0.267886	0.3386	0.03843	8.81082	0.01403	0.04852	0.2891	0.7725	0.808244	-0.0249	0.0502	-0.4963	0.6197	0.67804	0.557611
4104_irnt	Body Structures	0.288	0.03396	8.48057	0.04938	0.06271	0.7876	0.431	0.566364	0.02322	0.07476	0.3106	0.7561	0.833401	0.268091	0.3386	0.03843	8.81082	0.01401	0.04852	0.2889	0.7727	0.808244	-0.0249	0.0502	-0.4964	0.6196	0.67804	0.557325
767_irnt	Environment	0.03169	0.005155	6.14743	0.04258	0.118	0.3609	0.7181	0.820014	0.1517	0.1469	1.033	0.3018	0.426598	-0.579119	0.03372	0.004644	7.26098	0.1876	0.08198	2.288	0.02214	0.0378406	0.0397	0.0824	0.4814	0.63022	0.688111	1.27243
1428_0	Nutritional	0.0185	0.003069	6.02802	-0.07204	0.1298	-0.5551	0.5788	0.699105	-0.1517	0.1351	-1.123	0.2615	0.387435	0.425193	0.02768	0.00304	9.10526	-0.02432	0.07827	-0.3108	0.756	0.795549	-0.0369	0.0777	-0.4755	0.6344	0.691232	0.114065
4105_irnt	Body Structures	0.2931	0.03434	8.53524	0.04945	0.06196	0.7982	0.4248	0.562457	0.02663	0.07414	0.3592	0.7195	0.800635	0.236178	0.3384	0.03843	8.80562	0.01558	0.04858	0.3208	0.7484	0.790734	-0.023	0.05	-0.46	0.6455	0.701864	0.553405
20110_8	Cardiovascular	0.0233	0.00345	6.75362	0.01847	0.1195	0.1545	0.8772	0.91939	0.05308	0.1376	0.3857	0.6997	0.783604	-0.189907	0.03532	0.003447	10.2466	0.093	0.07206	1.291	0.1968	0.254139	0.0326	0.073	0.4474	0.6546	0.710282	0.588837
1428_3	Nutritional	0.02766	0.003189	8.67357	0.01538	0.1127	0.1364	0.8915	0.926947	0.002616	0.1184	0.0221	0.9824	0.994508	0.0780854	0.04075	0.002973	13.7067	-0.07867	0.06314	-1.246	0.2128	0.270132	-0.0268	0.0616	-0.4351	0.6635	0.717288	-0.58802
1329	Nutritional	0.06334	0.004834	13.103	0.0198	0.07042	0.2812	0.7786	0.851899	-0.0119	0.0845	-0.1408	0.888	0.930709	0.288191	0.06939	0.004659	14.8938	0.002956	0.05351	0.05523	0.956	0.965228	0.0242	0.0558	0.4346	0.6638	0.717288	-0.274787
5116_irnt	Ophthalmological	0.09612	0.01354	7.09897	-0.2188	0.115	-1.902	0.05719	0.118388	-0.1357	0.1272	-1.067	0.286	0.409803	-0.484609	0.1113	0.01363	8.16581	0.09873	0.08111	1.217	0.2235	0.281664	-0.0342	0.0819	-0.4181	0.6759	0.728857	1.15324
20107_9	Metabolic	0.01611	0.003703	4.35053	-0.01787	0.1498	-0.1193	0.905	0.935405	0.219	0.1771	1.236	0.2163	0.327898	-1.02118	0.01749	0.003161	5.53306	0.1376	0.09396	1.465	0.143	0.190788	-0.0342	0.0887	-0.3855	0.6999	0.751879	1.32958
30270_irnt	Hematological	0.1858	0.02036	9.12574	-0.002344	0.05455	-0.04296	0.9657	0.978801	-0.06393	0.06339	-1.009	0.3132	0.434492	0.736409	0.1877	0.01915	9.80157	-0.0507	0.03994	-1.269	0.2044	0.261372	-0.0156	0.0408	-0.3825	0.7021	0.751879	-0.614764
30220_irnt	Hematological	0.04471	0.006687	6.68611	0.2029	0.09456	2.146	0.0319	0.0709945	0.2437	0.1112	2.19	0.02849	0.0598404	-0.279511	0.04747	0.006434	7.37799	-0.05088	0.05479	-0.9287	0.3531	0.414061	-0.0231	0.0607	-0.3812	0.703	0.751879	-0.339731
4080_irnt	Cardiovascular	0.1221	0.006388	19.114	-0.009167	0.05864	-0.1563	0.8758	0.91939	0.08275	0.07483	1.106	0.2688	0.393788	-0.966842	0.1717	0.007822	21.9509	0.02896	0.04443	0.6517	0.5146	0.575076	0.0168	0.0438	0.3834	0.7014	0.751879	0.194904
5132_irnt	Ophthalmological	0.3507	0.03022	11.6049	0.06639	0.07563	0.8779	0.38	0.525767	0.03666	0.0767	0.478	0.6327	0.738621	0.276003	0.2974	0.02989	9.94982	0.009764	0.0566	0.1725	0.863	0.884998	0.0191	0.0546	0.3506	0.7259	0.774787	-0.118714
1180	Environment	0.1126	0.005983	18.82	0.1348	0.0693	1.945	0.05181	0.109324	0.06968	0.07966	0.8746	0.3818	0.509391	0.616754	0.1246	0.005642	22.0844	-0.03482	0.04544	-0.7663	0.4435	0.506442	-0.0155	0.0466	-0.3332	0.739	0.785563	-0.296832
5133_irnt	Ophthalmological	0.3787	0.03217	11.7718	0.03803	0.07291	0.5216	0.6019	0.71707	0.0006275	0.07512	0.008353	0.9933	0.9953	0.357287	0.3298	0.02877	11.4633	0.01333	0.05471	0.2436	0.8076	0.834733	0.0178	0.0533	0.3335	0.7388	0.785563	-0.0585223
1747_1	Dermatological	0.08855	0.01821	4.86271	0.09047	0.06762	1.338	0.1809	0.293074	0.136	0.07115	1.912	0.0559	0.105164	-0.463849	0.1124	0.02365	4.75264	-0.02949	0.04441	-0.6641	0.5067	0.567461	0.0152	0.0459	0.3307	0.7409	0.785985	-0.69973
5135_irnt	Ophthalmological	0.35	0.03172	11.034	0.0202	0.07614	0.2653	0.7907	0.858718	0.03193	0.07585	0.4209	0.6738	0.76123	-0.109143	0.3025	0.0285	10.614	0.00147	0.05607	0.02622	0.9791	0.986646	0.0174	0.0531	0.3282	0.7428	0.786406	-0.206285
30190_irnt	Hematological	0.1601	0.02056	7.78696	-0.09544	0.06152	-1.551	0.1208	0.216364	-0.06047	0.06577	-0.9194	0.3579	0.482427	-0.388306	0.1574	0.02043	7.70436	0.004049	0.04242	0.09545	0.924	0.940179	0.014	0.0437	0.3202	0.7489	0.791262	-0.163392
3144_irnt	Body Structures	0.276	0.02926	9.43267	-0.001312	0.05867	-0.02237	0.9822	0.987867	0.02595	0.06986	0.3714	0.7103	0.792083	-0.298833	0.3073	0.03509	8.75748	0.01048	0.03765	0.2784	0.7807	0.813359	-0.0121	0.0406	-0.2975	0.7661	0.807803	0.407799
20022_irnt	Body Structures	0.1057	0.008631	12.2466	-0.04121	0.08196	-0.5028	0.6151	0.727822	-0.09696	0.09574	-1.013	0.3112	0.432866	0.442355	0.109	0.00702	15.5271	-0.02554	0.05074	-0.5033	0.6147	0.665607	-0.0153	0.0556	-0.2744	0.7838	0.824804	-0.13604
1011	Environment	0.02961	0.005612	5.27619	0.2135	0.1373	1.555	0.12	0.21567	0.1414	0.1748	0.8092	0.4184	0.535787	0.324372	0.02212	0.004743	4.66371	0.008755	0.1074	0.08154	0.935	0.948886	0.0273	0.1073	0.2549	0.7988	0.8389	-0.122155
1130	Environment	0.03577	0.004644	7.70241	-0.02351	0.09981	-0.2356	0.8137	0.875648	-0.06519	0.1257	-0.5184	0.6042	0.715043	0.259677	0.02279	0.003699	6.16112	0.07061	0.08503	0.8304	0.4063	0.470121	0.0218	0.0875	0.2492	0.8032	0.840147	0.40005
5098_irnt	Ophthalmological	0.3708	0.03225	11.4977	0.01109	0.07452	0.1488	0.8817	0.920417	-0.008878	0.07767	-0.1143	0.909	0.947026	0.185511	0.3484	0.02919	11.9356	0.0425	0.0526	0.808	0.4191	0.481735	0.0134	0.0533	0.2507	0.802	0.840147	0.3886
20003_1140860696	Medication	0.01498	0.002929	5.11437	0.1049	0.1239	0.8465	0.3973	0.539709	0.1903	0.1435	1.326	0.1848	0.289372	-0.450451	0.01491	0.002701	5.52018	0.04911	0.1058	0.4642	0.6425	0.688581	0.0233	0.1063	0.2193	0.8264	0.862689	0.172092
1359	Nutritional	0.0243	0.003026	8.0304	0.07485	0.1019	0.7348	0.4624	0.595653	0.1229	0.1231	0.9984	0.3181	0.440122	-0.300681	0.04212	0.003093	13.6178	-0.006823	0.06243	-0.1093	0.913	0.932615	0.0125	0.0635	0.197	0.8438	0.879098	-0.216992
5104_irnt	Ophthalmological	0.06545	0.0148	4.4223	-0.1888	0.1464	-1.29	0.1971	0.315239	-0.1123	0.1692	-0.6638	0.5068	0.623662	-0.341908	0.08155	0.01301	6.26826	0.1013	0.0964	1.05	0.2935	0.350458	0.0184	0.0968	0.1898	0.8495	0.883277	0.606822
2966_irnt	Cardiovascular	0.04655	0.01105	4.21267	-0.04436	0.1514	-0.293	0.7695	0.848886	-0.1495	0.1536	-0.9729	0.3306	0.452628	0.487497	0.05283	0.01286	4.10809	0.04572	0.11	0.4157	0.6777	0.723341	0.0212	0.1196	0.1773	0.8592	0.89159	0.150898
5254_irnt	Ophthalmological	0.1467	0.01687	8.69591	-0.006625	0.09327	-0.07103	0.9434	0.96179	-0.07118	0.1151	-0.6185	0.5362	0.650777	0.435752	0.1422	0.01467	9.69325	0.04281	0.07377	0.5803	0.5617	0.61458	0.013	0.0746	0.1745	0.8614	0.892103	0.284135
5119_irnt	Ophthalmological	0.05844	0.01453	4.02202	-0.01632	0.1366	-0.1195	0.9049	0.935405	-0.1246	0.1559	-0.7993	0.4241	0.53967	0.522389	0.09139	0.01373	6.65623	0.1518	0.08629	1.759	0.07858	0.114826	-0.0143	0.0859	-0.1667	0.86758	0.896601	1.36419
4123_irnt	Body Structures	0.2877	0.03356	8.57271	0.02569	0.06378	0.4028	0.6871	0.791527	-0.0005766	0.07432	-0.007758	0.9938	0.9953	0.268203	0.3465	0.04035	8.58736	0.02796	0.04727	0.5916	0.5541	0.609031	-0.0078	0.0486	-0.1604	0.8726	0.896601	0.527458
4125_irnt	Body Structures	0.2877	0.03356	8.57271	0.02572	0.06378	0.4033	0.6867	0.791527	-0.0005299	0.07432	-0.007129	0.9943	0.9953	0.268033	0.3465	0.04035	8.58736	0.02795	0.04727	0.5913	0.5543	0.609031	-0.0078	0.0485	-0.1609	0.8722	0.896601	0.527868
5134_irnt	Ophthalmological	0.381	0.03617	10.5336	0.02069	0.07108	0.291	0.7711	0.848886	0.02381	0.07767	0.3065	0.7592	0.833401	-0.0296338	0.3363	0.02919	11.5211	0.007597	0.05573	0.1363	0.8916	0.912538	0.0086	0.0534	0.1616	0.8716	0.896601	-0.0129949
4120_irnt	Body Structures	0.2611	0.03067	8.51321	0.0709	0.06625	1.07	0.2845	0.415486	0.05579	0.07528	0.7411	0.4586	0.579343	0.150678	0.308	0.03769	8.17193	0.05594	0.04856	1.152	0.2493	0.307509	0.0072	0.0514	0.14	0.8887	0.911353	0.689285
C44	Neoplasms	0.02074	0.004645	4.46502	-0.1249	0.1164	-1.073	0.2833	0.415031	-0.1413	0.143	-0.9886	0.3229	0.444963	0.0889442	0.01932	0.003828	5.04702	-0.001135	0.08684	-0.01307	0.9896	0.991997	-0.0113	0.0861	-0.131	0.8958	0.916836	0.0831233
COX_ARTHROSIS	Musculoskeletal	0.01893	0.003895	4.86008	-0.02442	0.1213	-0.2013	0.8405	0.895278	0.1537	0.1513	1.016	0.3096	0.431789	-0.918518	0.02097	0.002801	7.48661	0.09138	0.08247	1.108	0.2678	0.32572	0.01	0.084	0.1196	0.9048	0.922437	0.691319
M16	Immunological	0.01893	0.003895	4.86008	-0.02442	0.1213	-0.2013	0.8405	0.895278	0.1537	0.1513	1.016	0.3096	0.431789	-0.918518	0.02097	0.002801	7.48661	0.09138	0.08247	1.108	0.2678	0.32572	0.01	0.084	0.1196	0.9048	0.922437	0.691319
5097_irnt	Ophthalmological	0.3875	0.03381	11.4611	0.01962	0.06791	0.2889	0.7726	0.848886	0.01164	0.07727	0.1506	0.8803	0.926067	0.077573	0.3594	0.0309	11.6311	0.03312	0.05232	0.633	0.5268	0.584961	0.0059	0.0517	0.1142	0.9091	0.925018	0.370065
4124_irnt	Body Structures	0.2929	0.0341	8.58944	0.03002	0.06357	0.4722	0.6368	0.748419	0.003645	0.07473	0.04878	0.9611	0.979835	0.268829	0.3463	0.04049	8.55273	0.02935	0.04725	0.6213	0.5344	0.59089	-0.0054	0.0486	-0.111	0.9116	0.925761	0.512666
30150	Hematological	0.17	0.02107	8.06834	0.1203	0.05404	2.226	0.02603	0.0597092	0.1242	0.06996	1.776	0.07579	0.138595	-0.0441172	0.1663	0.02004	8.2984	0.04837	0.04019	1.204	0.2287	0.28584	0.0035	0.0475	0.0739	0.9411	0.953033	0.721136
4101_irnt	Body Structures	0.2642	0.03139	8.41669	0.0752	0.06518	1.154	0.2487	0.372694	0.06521	0.07745	0.8419	0.3998	0.520138	0.0986889	0.3033	0.03679	8.24409	0.04778	0.04959	0.9635	0.3353	0.395851	0.0038	0.052	0.0726	0.9421	0.953033	0.612064
5096_irnt	Ophthalmological	0.3724	0.03219	11.5688	0.03941	0.073	0.5399	0.5893	0.705272	0.03108	0.07386	0.4208	0.6739	0.76123	0.0802138	0.3277	0.03109	10.5404	0.01739	0.05353	0.3249	0.7453	0.789052	-0.0033	0.0519	-0.0644	0.9487	0.957857	0.277498
1031	Environment	0.03318	0.003645	9.10288	0.02765	0.0945	0.2926	0.7699	0.848886	-0.05527	0.1053	-0.525	0.5996	0.712706	0.586064	0.04554	0.003449	13.2038	0.0859	0.06951	1.236	0.2166	0.27429	0.004	0.0675	0.0587	0.9532	0.960546	0.845279
1468_5	Nutritional	0.04177	0.003811	10.9604	-0.05116	0.09052	-0.5652	0.5719	0.695068	-0.08709	0.1027	-0.8482	0.3963	0.518424	0.262457	0.03666	0.00369	9.93496	-0.08741	0.07775	-1.124	0.2609	0.319557	-0.0035	0.0771	-0.0453	0.9639	0.967801	-0.766326
6179_100	Nutritional	0.03493	0.004163	8.39058	0.06434	0.09919	0.6486	0.5166	0.64329	-0.0549	0.1178	-0.4662	0.6411	0.741804	0.774294	0.03152	0.002997	10.5172	0.02451	0.06919	0.3542	0.7232	0.767208	0.0034	0.0758	0.0449	0.9641	0.967801	0.205691
5099_irnt	Ophthalmological	0.3534	0.03116	11.3415	0.03393	0.07423	0.4571	0.6476	0.758291	0.03507	0.075	0.4677	0.64	0.741804	-0.0108033	0.3251	0.03083	10.5449	0.02348	0.05375	0.4369	0.6622	0.708243	-0.0011	0.0527	-0.0215	0.9829	0.984783	0.326535
20003_1140866738	Medication	0.0197	0.003181	6.19302	0.1216	0.1152	1.055	0.2913	0.422022	0.113	0.1332	0.8478	0.3965	0.518424	0.0488343	0.01347	0.002725	4.94312	-0.08216	0.1026	-0.8008	0.4232	0.485381	0.0004	0.1088	0.0038	0.997	0.997	-0.552069

### Sheet: S12
Table S12. Results of hypergeometric enrichment tests for genetic correlation results (Table S11) for traits associated with both factors and traits uniquely associated with one trait. Highlighted trait domains are significantly enriched.
	fdr < 0.05 for male f1 and f2			fdr < 0.05 for male f1 and P>0.05 f2			fdr < 0.05 for male f2 and P>0.05 f1			fdr < 0.05 for female f1 and f2			fdr < 0.05 for female f1 and P>0.05 f2			fdr < 0.05 for female f2 and P>0.05 f1
Group Names	hyper_p	Fold Enrichment	Fold Depletion	hyper_p	Fold Enrichment	Fold Depletion	hyper_p	Fold Enrichment	Fold Depletion	hyper_p	Fold Enrichment	Fold Depletion	hyper_p	Fold Enrichment	Fold Depletion	hyper_p	Fold Enrichment	Fold Depletion
Body Structures	0.0562571	0.793401	1.2604	0.437853	0	-	0.296732	0.948413	1.05439	0.115011	1.00822	0.991843	9.67056e-05	3.64081	0.274664	0.168668	0	-
Cardiovascular	0.0362814	0.637125	1.56955	0.0734599	3.98182	0.251142	0.096822	2.32792	0.429568	0.00462224	0.578311	1.72917	0.314373	0.584736	1.71017	0.0355869	3.64286	0.27451
Cognitive	0.0259928	0.477844	2.09273	0.828387	0	-	0.00043427	4.65584	0.214784	0.0950758	0.780719	1.28087	0.379889	0.877104	1.14012	0.379237	1.30769	0.764706
Dermatological	0.209838	0	-	-	-	-	-	-	-	0.00248216	0	-	0.288902	2.41204	0.414587	-	-	-
Ear, Nose, Throat	0.0634222	1.87724	0.532696	0.789857	0	-	0.533309	0	-	0.187888	1.36316	0.733589	0.266257	2.75661	0.362764	0.736986	0	-
Environment	0.00453604	1.25694	0.795585	0.175216	1.46	0.684932	0.0098061	0.284524	3.51464	0.476008	0	-	0.0518234	9.2963	0.0518234	0.169878	1.22892	0.813725
Gastrointestinal	0.0642059	2.10251	0.475621	0.828387	0	-	0.605447	0	-	0.0012127	1.22803	0.814312	0.0764519	0.503382	1.98656	0.736986	0	-
Hematological	0.0534266	0.695684	1.43743	0.590647	0	-	0.377045	0.775974	1.2887	0.038814	1.90842	0.523992	0.765575	0	-	0.388195	1.13333	0.882353
Immunological	0.209838	0	-	-	-	-	0.117155	8.53571	0.117155	0.0171086	0.673562	1.48464	0.306642	0.567538	1.762	0.885632	0	-
Medication	0.104911	1.25694	0.795585	0.590647	0	-	0.3282	0.609694	1.64017	0.0884885	0.477106	2.09597	0.288902	2.41204	0.414587	0.388195	1.13333	0.882353
Metabolic	0.207851	0.438023	2.28298	0.954338	0	-	0.882845	0	-	0.156301	1.07867	0.927063	0.227629	1.67794	0.595969	0.941176	0	-
Musculoskeletal	0.0700347	1.37665	0.726404	0.56225	0	-	0.0215014	2.66741	0.374895	0.0759408	0.318071	3.14395	0.725516	0	-	0.389885	1.0625	0.941176
Neoplasms	0.236916	0	-	-	-	-	-	-	-	0.0372327	1.36316	0.733589	0.382512	0.918871	1.08829	0.941176	0	-
Neurological	0.280382	0.525628	1.90249	0.954338	0	-	0.882845	0	-	0.356799	0.636142	1.57198	0.852178	0	-	0.783696	0	-
Nutritional	2.10617e-05	0.368862	2.71104	0.310164	2.19	0.456621	0.0164737	2.84524	0.351464	0.178919	1.52674	0.65499	0.765575	0	-	0.0895368	2.42857	0.411765
Ophthalmological	1.77155e-05	0.0938622	10.6539	0.910561	0	-	0.882845	0	-	4.44537e-06	0.468736	2.1334	0.179202	1.35413	0.738484	0.0176526	8.5	0.117647
Psychiatric	1.29416e-14	2.02932	0.492775	0.273089	0.995455	1.00457	0.000121152	0	-	2.30987e-07	0.136316	7.33589	0.216286	0	-	0.00934359	0	-
Respiratory	0.203021	0.808659	1.23662	0.828387	0	-	0.183851	2.13393	0.468619	9.29059e-12	1.64269	0.608756	0.0104105	0	-	0.540296	0	-
Urogenital	0.383332	0	-	-	-	-	-	-	-	0.0468057	1.46802	0.68119	0.496531	0	-	0.941176	0	-

### Sheet: S13
Table S13. Genetic causality proportion estimates between male PTS factors and a UK Biobank trait. Comparisons between factors (within each sex) were performed using two-sided Z-tests.
			Male PTS-F1				Male PTS-F2
UKB Field ID	Trait Description	Trait Domain	GCP	SE	P	FDR	GCP	SE	P	FDR	Z_diff
COPD_EXCL	COPD differential diagnosis	Respiratory	-0.14	0.54	2.36188e-23	7.3893e-22	0.43	0.37	0.606531	0.688239	-0.870762
ILD_DIFF_DG	ILD differential diagnosis	Hematological	-0.14	0.54	2.36188e-23	7.3893e-22	0.43	0.37	0.606531	0.688239	-0.870762
6154_5	Medication for pain relief, constipation, heartburn: Omeprazole (e.g. Zanprol)	Medication	0.39	0.53	0.0202419	0.0457008	0.57	0.28	0.332871	0.402756	-0.300292
20003_1140865634	Treatment/medication code: omeprazole	Medication	-0.05	0.65	0.00551656	0.0134236	0.62	0.28	0.201897	0.252659	-0.946671
20003_1140868226	Treatment/medication code: aspirin	Medication	-0.46	0.33	0.00673795	0.0160392	-0.41	0.38	0.201897	0.252659	-0.0993465
6160_3	Leisure/social activities: Religious group	Environment	0.65	0.28	0.0223708	0.0494869	-0.5	0.43	0.182684	0.232603	2.24116
4570	Friendships satisfaction	Psychiatric	-0.04	0.17	0.00673795	0.0160392	0.31	0.44	0.100259	0.133071	-0.741999
2100	Seen a psychiatrist for nerves, anxiety, tension or depression	Psychiatric	-0.9	0.09	4.1938e-13	4.59221e-12	0.95	0.06	9.33346e-13	6.59364e-12	-17.1033
1920	Mood swings	Psychiatric	-0.87	0.1	7.72102e-17	1.3007e-15	0.44	0.16	1.13999e-12	7.80182e-12	-6.94299
6142_1	Current employment status: In paid employment or self-employed	Environment	-0.86	0.38	3.17997e-22	8.70517e-21	0.08	0.76	2.49805e-06	6.01179e-06	-1.10627
2070	Frequency of tenseness / restlessness in last 2 weeks	Psychiatric	-0.84	0.18	4.18297e-12	3.66428e-11	0.95	0.06	3.43359e-13	2.78502e-12	-9.43413
2060	Frequency of unenthusiasm / disinterest in last 2 weeks	Psychiatric	-0.82	0.22	2.54367e-13	2.93191e-12	0.94	0.07	2.07184e-11	1.16342e-10	-7.62341
1930	Miserableness	Psychiatric	-0.71	0.16	1.39239e-12	1.3258e-11	0.94	0.06	7.66137e-14	7.29496e-13	-9.65589
4631	Ever unenthusiastic/disinterested for a whole week	Psychiatric	-0.69	0.25	3.04325e-05	0.000102534	0.85	0.15	8.27241e-05	0.000157535	-5.28216
20127_irnt	Neuroticism score	Psychiatric	-0.57	0.16	3.44248e-14	4.43472e-13	0.96	0.04	2.81846e-14	3.59031e-13	-9.27699
6149_4	Mouth/teeth dental problems: Loose teeth	Musculoskeletal	-0.47	0.46	1.58731e-24	6.95243e-23	0.66	0.45	2.75364e-05	5.63596e-05	-1.75601
894	Duration of moderate activity	Environment	-0.39	0.47	0.000303539	0.000910617	0.32	0.53	0.00551656	0.00838978	-1.00229
2139_irnt	Age first had sexual intercourse	Environment	-0.36	0.2	2.12061e-20	5.16014e-19	0.08	0.32	5.63184e-11	2.9366e-10	-1.166
1960	Fed-up feelings	Psychiatric	-0.35	0.16	1.88439e-13	2.29268e-12	0.93	0.06	7.66137e-14	7.29496e-13	-7.49063
2090	Seen doctor (GP) for nerves, anxiety, tension or depression	Psychiatric	-0.33	0.15	1.37807e-08	7.36089e-08	0.95	0.05	1.03418e-13	9.43687e-13	-8.09543
1990	Tense / 'highly strung'	Psychiatric	-0.32	0.12	3.40706e-10	2.26105e-09	0.94	0.06	8.44527e-13	6.16505e-12	-9.39149
2030	Guilty feelings	Psychiatric	-0.27	0.13	3.41588e-11	2.77066e-10	0.98	0.03	2.33155e-18	1.27652e-16	-9.36915
20421	Ever felt worried, tense, or anxious for most of a month or longer	Psychiatric	-0.26	0.15	3.38074e-07	1.51099e-06	0.96	0.04	7.62187e-12	4.51132e-11	-7.85871
2316	Wheeze or whistling in the chest in last year	Respiratory	-0.24	0.68	2.6306e-26	1.44025e-24	0.21	0.08	3.41588e-11	1.8702e-10	-0.657232
6145_6	Illness, injury, bereavement, stress in last 2 years: Financial difficulties	Psychiatric	-0.23	0.11	7.56298e-09	4.14073e-08	0.9	0.08	4.1614e-10	1.59885e-09	-8.30793
2159	Ever had same-sex intercourse	Environment	-0.22	0.59	1.27628e-17	2.3292e-16	0.38	0.32	0.0183156	0.026389	-0.893931
1940	Irritability	Psychiatric	-0.15	0.11	6.22414e-11	4.86817e-10	0.35	0.09	2.06649e-10	8.87375e-10	-3.51799
1980	Worrier / anxious feelings	Psychiatric	-0.07	0.62	0.000203468	0.000618883	0.46	0.08	3.78491e-12	2.30248e-11	-0.84781
6159_5	Pain type(s) experienced in last month: Stomach or abdominal pain	Gastrointestinal	-0.07	0.23	0.00551656	0.0134236	0.73	0.24	0.0273237	0.0378728	-2.40663
6159_1	Pain type(s) experienced in last month: Headache	Neurological	-0.05	0.52	2.38027e-26	1.44025e-24	0.96	0.05	1.53089e-10	6.84215e-10	-1.93339
20117_2	Alcohol drinker status: Current	Psychiatric	0.05	0.16	0.000746586	0.00209618	0.03	0.79	4.1614e-10	1.59885e-09	0.0248127
4548	Health satisfaction	Psychiatric	0.08	0.9	1.04493e-17	2.08035e-16	0.85	0.12	8.33681e-08	2.17353e-07	-0.848051
20160	Ever smoked	Psychiatric	0.1	0.47	6.89655e-12	5.80902e-11	0.27	0.19	0.00744658	0.0110939	-0.335338
R07	Diagnoses - main ICD10: R07 Pain in throat and chest	Ear, Nose, Throat	0.13	0.22	0.000409735	0.00118068	0.3	0.11	0.000136389	0.000255292	-0.691148
I25	Diagnoses - main ICD10: I25 Chronic ischaemic heart disease	Cardiovascular	0.13	0.47	0.00100779	0.00275881	0.47	0.12	3.04325e-05	6.17103e-05	-0.700919
4653	Ever highly irritable/argumentative for 2 days	Psychiatric	0.18	0.12	5.01747e-05	0.000166489	0.85	0.13	0.00224287	0.00355933	-3.78706
1200	Sleeplessness / insomnia	Environment	0.21	0.08	5.6028e-09	3.14619e-08	0.67	0.06	4.23739e-17	1.3257e-15	-4.6
6159_6	Pain type(s) experienced in last month: Hip pain	Musculoskeletal	0.22	0.24	0.00408677	0.0102874	0.22	0.1	0.000370744	0.000660104	0
680_3	Own or rent accommodation lived in: Rent - from local authority, local council, housing association	Environment	0.24	0.07	3.38949e-08	1.72628e-07	0.78	0.12	3.72665e-06	8.68231e-06	-3.88701
1970	Nervous feelings	Psychiatric	0.28	0.09	2.25449e-05	7.96345e-05	0.45	0.07	3.39827e-09	1.12761e-08	-1.491
24004_irnt	Nitrogen oxides air pollution; 2010	Environment	0.3	0.13	0.0223708	0.0494869	0.72	0.36	0.00451658	0.00696571	-1.09731
6142_4	Current employment status: Unable to work because of sickness or disability	Environment	0.34	0.08	4.56353e-07	1.99882e-06	0.89	0.1	8.27241e-05	0.000157535	-4.29478
I9_CORATHER	Coronary atherosclerosis	Cardiovascular	0.37	0.39	0.000166586	0.000521176	0.29	0.27	2.76077e-06	6.50117e-06	0.168655
41248_1000	Destinations on discharge from hospital (recoded): Usual Place of residence	Environment	0.37	0.12	0.0018363	0.00496482	0.6	0.15	0.000553084	0.000946293	-1.19733
4598	Ever depressed for a whole week	Psychiatric	0.37	0.24	0.00499159	0.0124223	0.89	0.1	5.54516e-05	0.000107468	-2
2492	Taking other prescription medications	Medication	0.37	0.1	0.000335463	0.000979551	0.92	0.07	8.35839e-09	2.40854e-08	-4.50578
6159_100	Pain type(s) experienced in last month: None of the above	Environment	0.44	0.12	2.75364e-05	9.42263e-05	0.95	0.05	1.02354e-09	3.67467e-09	-3.92308
22506_114	Tobacco smoking: Never smoked	Psychiatric	0.45	0.31	1.6331e-35	1.78824e-33	0.45	0.38	0.000274654	0.000493026	0
ICDMAIN_ANY_ENTRY	Any ICDMAIN event in hilmo or causes of death	Environment	0.47	0.47	6.12835e-05	0.000200315	0.39	0.08	3.71703e-05	7.46816e-05	0.167799
2020	Loneliness, isolation	Psychiatric	0.5	0.17	1.68753e-09	1.02658e-08	0.94	0.06	6.22414e-11	3.16997e-10	-2.44068
1787	Maternal smoking around birth	Psychiatric	0.52	0.11	0.000452827	0.00128791	0.77	0.16	0.000911882	0.00152444	-1.28757
189_irnt	Townsend deprivation index at recruitment	Environment	0.54	0.09	4.11859e-06	1.63995e-05	0.81	0.14	0.000825105	0.00138998	-1.62227
2188	Long-standing illness, disability or infirmity	Environment	0.54	0.11	9.14242e-05	0.000290173	0.81	0.09	1.25663e-11	7.24218e-11	-1.89971
22506_113	Tobacco smoking: Ex-smoker	Psychiatric	0.56	0.28	1.53089e-10	1.11755e-09	0.3	0.4	4.53999e-05	8.87731e-05	0.532501
20446	Ever had prolonged feelings of sadness or depression	Psychiatric	0.6	0.25	2.4916e-05	8.66128e-05	0.91	0.1	2.0772e-12	1.33796e-11	-1.15131
24006_irnt	Particulate matter air pollution (pm2.5); 2010	Environment	0.68	0.41	0.0135686	0.0316119	0.82	0.2	6.19205e-09	1.93723e-08	-0.306897
6162_1	Types of transport used (excluding work): Car/motor vehicle	Environment	0.68	0.05	3.72665e-06	1.53988e-05	0.94	0.05	6.7904e-06	1.54906e-05	-3.67696
2149	Lifetime number of sexual partners	Environment	0.7	0.38	2.77508e-08	1.44701e-07	0.49	0.07	2.27793e-09	7.91851e-09	0.543487
4803_0	Tinnitus: No, never	Ear, Nose, Throat	0.7	0.57	2.58343e-19	5.6577e-18	0.8	0.17	0.00909528	0.0133682	-0.168121
20489	Felt loved as a child	Psychiatric	0.73	0.17	0.00202943	0.00542006	0.93	0.06	2.5371e-12	1.5875e-11	-1.1094
20453	Ever taken cannabis	Psychiatric	0.74	0.23	1.67017e-05	6.09612e-05	0.94	0.16	2.76077e-06	6.50117e-06	-0.713831
6159_4	Pain type(s) experienced in last month: Back pain	Musculoskeletal	0.76	0.18	0.0149956	0.0345688	0.45	0.16	0.0122773	0.0179249	1.2872
2050	Frequency of depressed mood in last 2 weeks	Psychiatric	0.77	0.27	3.45139e-15	4.72409e-14	0.96	0.04	6.9323e-14	7.2294e-13	-0.696106
20459	General happiness with own health	Psychiatric	0.78	0.13	8.33681e-08	4.05725e-07	0.97	0.03	1.1459e-14	1.79252e-13	-1.42411
20460	Belief that own life is meaningful	Psychiatric	0.79	0.15	0.00224287	0.00591793	0.84	0.12	3.08284e-10	1.25026e-09	-0.26029
6146_100	Attendance/disability/mobility allowance: None of the above	Environment	0.8	0.15	0.000335463	0.000979551	0.48	0.07	9.23745e-09	2.62727e-08	1.93319
6149_100	Mouth/teeth dental problems: None of the above	Musculoskeletal	0.81	0.29	2.50452e-07	1.14269e-06	0.31	0.07	4.15065e-09	1.35671e-08	1.676
20511	Recent poor appetite or overeating	Psychiatric	0.83	0.19	2.06115e-09	1.21998e-08	0.96	0.04	1.14294e-13	1.00122e-12	-0.669534
2257	Hearing difficulty/problems with background noise	Ear, Nose, Throat	0.85	0.41	3.40706e-10	2.26105e-09	0.41	0.12	3.08284e-10	1.25026e-09	1.02996
2110	Able to confide	Psychiatric	0.85	0.06	1.67449e-06	7.05219e-06	0.88	0.08	2.04523e-06	4.97673e-06	-0.3
20500	Ever suffered mental distress preventing usual activities	Psychiatric	0.85	0.13	0.00334597	0.00862078	0.96	0.04	1.70067e-12	1.12863e-11	-0.808736
20425	Ever worried more than most people would in similar situation	Psychiatric	0.85	0.12	0.000825105	0.00228732	0.97	0.03	1.5468e-14	2.11719e-13	-0.970143
20488	Physically abused by family as a child	Psychiatric	0.86	0.12	7.48518e-05	0.000241067	0.94	0.06	2.28382e-10	9.61841e-10	-0.596285
20549_3	Substances taken for anxiety: Medication prescribed to you (for at least two weeks)	Psychiatric	0.87	0.11	0.000203468	0.000618883	0.96	0.05	1.6919e-10	7.41051e-10	-0.744845
20512	Recent feelings of foreboding	Psychiatric	0.87	0.14	1.51514e-06	6.50621e-06	0.97	0.04	5.16219e-16	1.13052e-14	-0.686803
20499	Ever sought or received professional help for mental distress	Psychiatric	0.89	0.11	2.25449e-05	7.96345e-05	0.97	0.03	3.10684e-13	2.61692e-12	-0.701646
1170	Getting up in morning	Environment	0.91	0.09	5.05653e-08	2.51677e-07	0.3	0.06	3.11488e-14	3.59031e-13	5.63945
4728	Leg pain on walking	Musculoskeletal	0.91	0.24	3.40706e-10	2.26105e-09	0.6	0.31	0.00673795	0.0101766	0.790724
20441	Ever had prolonged loss of interest in normal activities	Psychiatric	0.91	0.09	6.14421e-06	2.31997e-05	0.92	0.09	1.72279e-17	6.94953e-16	-0.0785674
20517	Trouble falling or staying asleep, or sleeping too much	Psychiatric	0.91	0.09	4.11859e-06	1.63995e-05	0.97	0.03	8.53305e-17	2.07637e-15	-0.632456
22501_irnt	Year ended full time education	Environment	0.92	0.09	1.67017e-05	6.09612e-05	0.68	0.41	4.10796e-05	8.17857e-05	0.571753
20479	Ever thought that life not worth living	Psychiatric	0.92	0.08	5.55951e-06	2.13602e-05	0.98	0.03	5.69038e-15	1.03849e-13	-0.702247
20515	Recent trouble relaxing	Psychiatric	0.92	0.08	1.53089e-10	1.11755e-09	0.98	0.03	1.16081e-19	1.27109e-17	-0.702247
20458	General happiness	Psychiatric	0.93	0.07	5.55951e-06	2.13602e-05	0.96	0.04	1.90398e-17	6.94953e-16	-0.372104
20502	Ever had period extreme irritability	Psychiatric	0.93	0.07	1.51907e-07	7.23207e-07	0.97	0.03	3.11488e-14	3.59031e-13	-0.525226
20519	Recent feelings of tiredness or low energy	Psychiatric	0.93	0.07	7.58256e-10	4.88406e-09	0.97	0.04	5.20238e-19	3.79774e-17	-0.496139
20505	Recent easy annoyance or irritability	Psychiatric	0.94	0.06	2.26618e-07	1.05594e-06	0.97	0.03	8.48904e-15	1.43008e-13	-0.447214
2178	Overall health rating	Environment	0.96	0.05	3.12294e-15	4.5595e-14	0.26	0.08	5.12231e-13	4.00638e-12	7.41999
2000	Worry too long after embarrassment	Psychiatric	0.97	0.03	9.33346e-13	9.29104e-12	0.38	0.06	4.65889e-15	9.27542e-14	8.7952
2080	Frequency of tiredness / lethargy in last 2 weeks	Psychiatric	0.98	0.02	3.29717e-36	7.22079e-34	0.95	0.05	5.66103e-13	4.27506e-12	0.557086
738	Average total household income before tax	Environment	0.98	0.02	6.9144e-13	7.21073e-12	0.99	0.02	8.40172e-11	4.08884e-10	-0.353553
1950	Sensitivity / hurt feelings	Psychiatric	0.99	0.02	4.22645e-16	6.61137e-15	0.68	0.12	5.0959e-11	2.72196e-10	2.54818
1558	Alcohol intake frequency.	Nutritional	0.28	0.24	0.496585	0.739811	0.98	0.09	5.06962e-09	1.60905e-08	-2.73096
2335	Chest pain or discomfort	Cardiovascular	0.63	0.27	0.201897	0.381167	0.92	0.08	1.01301e-05	2.21849e-05	-1.02982
20497	Repeated disturbing thoughts of stressful experience in past month	Psychiatric	0.03	0.59	0.606531	0.825032	0.9	0.11	1.25339e-10	5.84026e-10	-1.4496
6145_100	Illness, injury, bereavement, stress in last 2 years: None of the above	Psychiatric	0.52	0.31	0.449329	0.697894	0.9	0.09	1.36742e-05	2.93593e-05	-1.1772
399_irnt	Number of incorrect matches in round	Cognitive	0.43	0.36	0.67032	0.85848	0.89	0.09	1.25339e-10	5.84026e-10	-1.23963
XI_DIGESTIVE	Diseases of the digestive system	Gastrointestinal	0.61	0.27	0.246597	0.450039	0.87	0.11	0.000166586	0.000306574	-0.891793
1538_0	Major dietary changes in the last 5 years: No	Nutritional	0.27	0.45	0.818731	0.89651	0.84	0.14	0.00202943	0.00329219	-1.20949
845	Age completed full time education	Environment	0.3	0.41	0.67032	0.85848	0.83	0.16	0.00111378	0.00183396	-1.20423
2296	Falls in the last year	Environment	0.41	0.37	0.67032	0.85848	0.83	0.14	0.00451658	0.00696571	-1.06168
1538_1	Major dietary changes in the last 5 years: Yes, because of illness	Nutritional	0.55	0.29	0.367879	0.601236	0.82	0.15	0.00551656	0.00838978	-0.826961
XVIII_MISCFINDINGS	Symptoms, signs and abnormal clinical and laboratory findings, not elsewhere classified	Environment	0.71	0.21	0.0672055	0.137551	0.82	0.15	0.00822975	0.0121778	-0.426241
6154_100	Medication for pain relief, constipation, heartburn: None of the above	Medication	0.08	0.55	0.904837	0.925978	0.79	0.12	5.03046e-06	1.15965e-05	-1.26124
2247_0	Hearing difficulty/problems: No	Ear, Nose, Throat	0.37	0.39	0.740818	0.89651	0.79	0.15	0.00224287	0.00355933	-1.00514
136	Number of operations, self-reported	Environment	0.36	0.39	0.818731	0.89651	0.78	0.15	0.000409735	0.000723645	-1.00514
2247_1	Hearing difficulty/problems: Yes	Ear, Nose, Throat	0.39	0.37	0.740818	0.89651	0.78	0.16	0.00273944	0.0043161	-0.967471
20126_0	Bipolar and major depression status: No Bipolar or Depression	Psychiatric	0.57	0.34	0.0407622	0.0883854	0.78	0.21	0.000452827	0.000793353	-0.525493
6146_2	Attendance/disability/mobility allowance: Disability living allowance	Environment	0.57	0.27	0.272532	0.48524	0.78	0.15	0.000500451	0.000869832	-0.6799
20003_2038460150	Treatment/medication code: paracetamol	Medication	0.35	0.35	0.818731	0.89651	0.76	0.17	0.00224287	0.00355933	-1.05371
1190	Nap during day	Environment	0.54	0.28	0.332871	0.556479	0.75	0.16	0.000166586	0.000306574	-0.651182
1279	Exposure to tobacco smoke outside home	Environment	0.41	0.26	0.246597	0.450039	0.72	0.2	0.0301974	0.0413327	-0.945052
3064_irnt	Peak expiratory flow (PEF)	Respiratory	0.58	0.26	0.0497871	0.105858	0.7	0.2	0.0223708	0.0320209	-0.365826
6154_3	Medication for pain relief, constipation, heartburn: Paracetamol	Medication	0.65	0.22	0.0608101	0.125636	0.66	0.14	0.000111666	0.000210817	-0.0383482
924	Usual walking pace	Environment	0.33	0.2	0.301194	0.515324	0.62	0.24	0.000746586	0.00126746	-0.928267
1100	Drive faster than motorway speed limit	Environment	0.03	0.38	0.67032	0.85848	0.61	0.05	9.26136e-10	3.3804e-09	-1.51327
1807_irnt	Father's age at death	Environment	0.66	0.23	0.100259	0.196042	0.61	0.49	1.84582e-05	3.84986e-05	0.0923711
20016_irnt	Fluid intelligence score	Cognitive	0.48	0.3	0.496585	0.739811	0.56	0.09	5.5739e-07	1.40309e-06	-0.25542
1120	Weekly usage of mobile phone in last 3 months	Environment	0.02	0.57	0.904837	0.925978	0.37	0.36	2.03995e-05	4.21461e-05	-0.51916
6138_100	Qualifications: None of the above	Environment	0.44	0.24	0.110803	0.214742	0.37	0.19	0.0273237	0.0378728	0.22868
6145_1	Illness, injury, bereavement, stress in last 2 years: Serious illness, injury or assault to yourself	Psychiatric	0.58	0.21	0.0450492	0.0967233	0.32	0.26	0.0273237	0.0378728	0.777941
23104_irnt	Body mass index (BMI)	Body Structures	0.04	0.58	0.818731	0.89651	0.3	0.02	8.35839e-09	2.40854e-08	-0.44801
21001_irnt	Body mass index (BMI)	Body Structures	0.01	0.58	0.818731	0.89651	0.26	0.02	5.06962e-09	1.60905e-08	-0.430778
1448_3	Bread type: Wholemeal or wholegrain	Nutritional	0.12	0.12	0.367879	0.601236	0.23	0.36	0.00744658	0.0110939	-0.289875
6138_3	Qualifications: O levels/GCSEs or equivalent	Environment	0.45	0.33	0.67032	0.85848	0.15	0.1	0.00111378	0.00183396	0.870022
6149_6	Mouth/teeth dental problems: Dentures	Musculoskeletal	-0.28	0.44	0.818731	0.89651	0.96	0.03	8.33681e-08	2.17353e-07	-2.81165
23112_irnt	Leg fat mass (right)	Body Structures	-0.1	0.56	0.818731	0.89651	0.96	0.04	8.38003e-10	3.11055e-09	-1.88805
23099_irnt	Body fat percentage	Body Structures	-0.24	0.49	0.740818	0.89651	0.93	0.08	2.5175e-09	8.61457e-09	-2.35655
23116_irnt	Leg fat mass (left)	Body Structures	-0.06	0.57	0.67032	0.85848	0.92	0.06	3.39827e-09	1.12761e-08	-1.70985
23127_irnt	Trunk fat percentage	Body Structures	-0.18	0.53	0.740818	0.89651	0.89	0.08	6.84327e-09	2.11081e-08	-1.99625
48_irnt	Waist circumference	Body Structures	-0.01	0.58	0.904837	0.925978	0.81	0.05	1.68317e-08	4.5508e-08	-1.40857
M13_DORSALGIA	Dorsalgia	Musculoskeletal	-0.42	0.33	0.301194	0.515324	0.8	0.14	3.38074e-07	8.6091e-07	-3.40336
M54	Diagnoses - main ICD10: M54 Dorsalgia	Musculoskeletal	-0.42	0.33	0.301194	0.515324	0.8	0.14	3.38074e-07	8.6091e-07	-3.40336
23100_irnt	Whole body fat mass	Body Structures	-0.06	0.57	0.818731	0.89651	0.8	0.07	1.12826e-08	3.12772e-08	-1.49752
K57	Diagnoses - main ICD10: K57 Diverticular disease of intestine	Gastrointestinal	-0.18	0.32	0.904837	0.925978	0.71	0.2	0.0273237	0.0378728	-2.3585
1220	Daytime dozing / sleeping (narcolepsy)	Environment	-0.02	0.57	0.904837	0.925978	0.67	0.11	7.50456e-06	1.67704e-05	-1.1886
4825	Noisy workplace	Environment	-0.5	0.36	0.272532	0.48524	0.62	0.37	2.20445e-35	4.82775e-33	-2.16955
6138_2	Qualifications: A levels/AS levels or equivalent	Environment	-0.03	0.4	0.606531	0.825032	0.61	0.47	0.00166156	0.00271553	-1.03699
1060	Time spent outdoors in winter	Environment	-0.17	0.17	0.548812	0.790722	0.54	0.36	1.67017e-05	3.55114e-05	-1.78338
20023_irnt	Mean time to correctly identify matches	Cognitive	-0.08	0.57	0.818731	0.89651	0.53	0.26	0.0333733	0.0453959	-0.973666
23115_irnt	Leg fat percentage (left)	Body Structures	-0.23	0.45	0.606531	0.825032	0.46	0.39	6.20808e-10	2.34408e-09	-1.15872
2040	Risk taking	Psychiatric	-0.53	0.3	0.40657	0.649918	0.44	0.07	7.56298e-09	2.2689e-08	-3.14875
23128_irnt	Trunk fat mass	Body Structures	-0.04	0.58	0.818731	0.89651	0.43	0.02	1.12826e-08	3.12772e-08	-0.809863
404_irnt	Duration to first press of snap-button in each round	Cognitive	-0.22	0.49	0.818731	0.89651	0.42	0.12	4.53999e-05	8.87731e-05	-1.26863
30160	Basophill count	Hematological	-0.4	0.45	0.301194	0.515324	0.41	0.66	7.50456e-06	1.67704e-05	-1.01401
23119_irnt	Arm fat percentage (right)	Body Structures	-0.09	0.56	0.740818	0.89651	0.4	0.02	2.06115e-09	7.28053e-09	-0.874442
806	Job involves mainly walking or standing	Environment	-0.13	0.25	0.606531	0.825032	0.39	0.44	1.36742e-05	2.93593e-05	-1.02754
23123_irnt	Arm fat percentage (left)	Body Structures	-0.07	0.57	0.818731	0.89651	0.39	0.08	7.56298e-09	2.2689e-08	-0.799185
6159_7	Pain type(s) experienced in last month: Knee pain	Musculoskeletal	-0.16	0.29	0.548812	0.790722	0.34	0.09	1.84582e-05	3.84986e-05	-1.64666
XIII_MUSCULOSKELET	Diseases of the musculoskeletal system and connective tissue	Musculoskeletal	-0.02	0.57	1	1	0.34	0.52	0.000553084	0.000946293	-0.466589
23124_irnt	Arm fat mass (left)	Body Structures	-0.01	0.58	0.904837	0.925978	0.33	0.06	8.35839e-09	2.40854e-08	-0.583095
23120_irnt	Arm fat mass (right)	Body Structures	-0.01	0.58	0.904837	0.925978	0.31	0.05	1.24693e-08	3.41346e-08	-0.549685
23111_irnt	Leg fat percentage (right)	Body Structures	-0.31	0.45	0.67032	0.85848	0.29	0.25	6.87874e-11	3.42374e-10	-1.16554
137	Number of treatments/medications taken	Medication	-0.06	0.57	0.904837	0.925978	0.18	0.08	1.51514e-06	3.77064e-06	-0.416966
6160_1	Leisure/social activities: Sports club or gym	Environment	-0.44	0.36	0.606531	0.825032	0.1	0.1	2.04523e-06	4.97673e-06	-1.44528
I9_IHD	Ischaemic heart disease, wide definition	Cardiovascular	-0.31	0.47	0.0550232	0.114763	-0.11	0.31	0.0247235	0.0351588	-0.355222
20116_0	Smoking status: Never	Psychiatric	-0.54	0.29	0.367879	0.601236	-0.29	0.29	0.00408677	0.00639288	-0.609575
6160_100	Leisure/social activities: None of the above	Environment	0	0.58	1	1	-0.52	0.48	0.0135686	0.0196789	0.690698
6164_3	Types of physical activity in last 4 weeks: Strenuous sports	Environment	-0.2	0.26	0.818731	0.89651	-0.65	0.28	6.2726e-14	6.8685e-13	1.1777
1883	Number of full sisters	Environment	-0.57	0.28	0.332871	0.556479	-0.77	0.1	0.000248517	0.000449795	0.672673
6154_2	Medication for pain relief, constipation, heartburn: Ibuprofen (e.g. Nurofen)	Medication	-0.16	0.21	0.090718	0.180611	-0.86	0.12	1.86019e-08	4.96808e-08	2.89414
2463	Fractured/broken bones in last 5 years	Musculoskeletal	-0.73	0.44	0.00302755	0.00789327	-0.53	0.26	0.0301974	0.0413327	-0.39133
20117_1	Alcohol drinker status: Previous	Psychiatric	-0.44	0.38	2.5371e-12	2.3151e-11	-0.73	0.16	1.01301e-05	2.21849e-05	0.703353
816	Job involves heavy manual or physical work	Environment	-0.43	0.44	0.00909528	0.0214179	-0.26	0.56	0.000248517	0.000449795	-0.238704
4559	Family relationship satisfaction	Psychiatric	0.37	0.44	0.0183156	0.0417826	-0.86	0.12	5.71987e-17	1.56582e-15	2.69695
20003_1140864992	Treatment/medication code: tramadol	Medication	0.49	0.22	0.00408677	0.0102874	-0.52	0.65	3.76539e-10	1.49931e-09	1.47183
20002_1286	Non-cancer illness code, self-reported: depression	Psychiatric	0.9	0.09	3.39827e-09	1.95848e-08	-0.94	0.06	1.53089e-10	6.84215e-10	17.0108
22606_2	Workplace very noisy: Often	Environment	0.97	0.03	1.38163e-09	8.64507e-09	-0.8	0.13	1.26642e-14	1.84897e-13	13.2667
5256_irnt	Corneal hysteresis (right)	Ophthalmological	0.53	0.31	0.40657	0.649918	0.74	0.23	0.122456	0.160587	-0.544034
2473	Other serious medical condition/disability diagnosed by doctor	Environment	0.47	0.34	0.548812	0.790722	0.72	0.2	0.0550232	0.0739269	-0.633775
6159_3	Pain type(s) experienced in last month: Neck or shoulder pain	Musculoskeletal	0.58	0.27	0.272532	0.48524	0.71	0.22	0.082085	0.109614	-0.373261
30140_irnt	Neutrophill count	Hematological	0.2	0.52	0.548812	0.790722	0.68	0.27	0.135335	0.175375	-0.819227
1239	Current tobacco smoking	Psychiatric	0.64	0.24	0.149569	0.287329	0.62	0.31	0.165299	0.212944	0.0510144
22502	Cough on most days	Respiratory	0.3	0.45	0.740818	0.89651	0.61	0.27	0.246597	0.303397	-0.590717
20116_2	Smoking status: Current	Psychiatric	0.28	0.44	0.818731	0.89651	0.6	0.27	0.246597	0.303397	-0.619871
6164_2	Types of physical activity in last 4 weeks: Other exercises (eg: swimming, cycling, keep fit, bowling)	Environment	0.43	0.35	0.67032	0.85848	0.59	0.25	0.182684	0.232603	-0.371992
20003_1140871310	Treatment/medication code: ibuprofen	Medication	0.19	0.52	0.740818	0.89651	0.5	0.34	0.0550232	0.0739269	-0.498963
24003_irnt	Nitrogen dioxide air pollution; 2010	Environment	0.61	0.26	0.22313	0.414114	0.5	0.31	0.496585	0.584689	0.271874
20111_100	Illnesses of siblings: None of the above (group 1)	Environment	0.45	0.36	0.548812	0.790722	0.49	0.34	0.496585	0.584689	-0.0807792
4526	Happiness	Psychiatric	0.71	0.23	0.082085	0.164923	0.49	0.3	0.496585	0.584689	0.581978
670_2	Type of accommodation lived in: A flat, maisonette or apartment	Environment	0.53	0.3	0.40657	0.649918	0.47	0.32	0.548812	0.635925	0.136788
XIX_INJURY_POISON	Injury, poisoning and certain other consequences of external causes	Environment	0.3	0.19	0.100259	0.196042	0.45	0.35	0.606531	0.688239	-0.376651
670_1	Type of accommodation lived in: A house or bungalow	Environment	0.61	0.26	0.22313	0.414114	0.45	0.3	0.548812	0.635925	0.403034
1548	Variation in diet	Nutritional	0.52	0.3	0.449329	0.697894	0.39	0.39	0.67032	0.745178	0.264208
1618	Alcohol usually taken with meals	Nutritional	0.35	0.3	0.496585	0.739811	0.35	0.39	0.740818	0.799208	0
6164_100	Types of physical activity in last 4 weeks: None of the above	Environment	0.42	0.36	0.67032	0.85848	0.33	0.4	0.818731	0.857904	0.167241
20110_1	Illnesses of mother: Heart disease	Cardiovascular	0.5	0.32	0.496585	0.739811	0.28	0.5	0.135335	0.175375	0.370599
4717	Shortness of breath walking on level ground	Cardiovascular	0.35	0.36	0.818731	0.89651	0.27	0.47	0.740818	0.799208	0.135128
6150_100	Vascular/heart problems diagnosed by doctor: None of the above	Cardiovascular	0.11	0.54	0.818731	0.89651	0.22	0.42	0.904837	0.921672	-0.160794
30120_irnt	Lymphocyte count	Hematological	0.03	0.58	0.904837	0.925978	0.17	0.49	0.740818	0.799208	-0.184386
1319	Dried fruit intake	Nutritional	0.25	0.44	0.818731	0.89651	0.12	0.23	0.904837	0.921672	0.261839
30530_irnt	Sodium in urine	Hematological	0.01	0.57	0.904837	0.925978	0.01	0.58	0.904837	0.921672	0
4581	Financial situation satisfaction	Psychiatric	-0.02	0.32	0.082085	0.164923	0.64	0.27	0.201897	0.252659	-1.57635
R10	Diagnoses - main ICD10: R10 Abdominal and pelvic pain	Gastrointestinal	0	0.19	0.0301974	0.0661323	0.62	0.28	0.22313	0.277645	-1.83227
30000_irnt	White blood cell (leukocyte) count	Hematological	-0.03	0.6	0.606531	0.825032	0.57	0.31	0.301194	0.3685	-0.888426
1538_2	Major dietary changes in the last 5 years: Yes, because of other reasons	Nutritional	-0.21	0.5	0.67032	0.85848	0.4	0.39	0.606531	0.688239	-0.961973
23098_irnt	Weight	Body Structures	-0.02	0.58	1	1	0.3	0.28	0.496585	0.584689	-0.496856
22607_1	Workplace very cold: Sometimes	Environment	-0.02	0.27	1	1	0.28	0.24	0.67032	0.745178	-0.830455
6138_6	Qualifications: Other professional qualifications eg: nursing, teaching	Environment	-0.04	0.12	0.449329	0.697894	0.27	0.42	0.740818	0.799208	-0.709696
21002_irnt	Weight	Body Structures	-0.02	0.58	1	1	0.27	0.28	0.496585	0.584689	-0.450276
30290_irnt	High light scatter reticulocyte percentage	Hematological	-0.53	0.27	0.332871	0.556479	0.13	0.51	0.818731	0.857904	-1.14373
30300_irnt	High light scatter reticulocyte count	Hematological	-0.46	0.34	0.496585	0.739811	0.11	0.52	0.818731	0.857904	-0.917447
30280_irnt	Immature reticulocyte fraction	Hematological	-0.6	0.25	0.165299	0.314787	0.07	0.23	0.818731	0.857904	-1.9723
6138_1	Qualifications: College or University degree	Environment	-0.12	0.28	0.496585	0.739811	0.01	0.4	0.67032	0.745178	-0.26625
20110_12	Illnesses of mother: Severe depression	Psychiatric	0.51	0.33	0.301194	0.515324	-0.07	0.48	0.110803	0.14618	0.995717
5257_irnt	Corneal resistance factor (right)	Ophthalmological	0.19	0.3	0.904837	0.925978	-0.29	0.44	0.740818	0.799208	0.901339
20111_1	Illnesses of siblings: Heart disease	Cardiovascular	0.58	0.29	0.0550232	0.114763	-0.4	0.38	0.67032	0.745178	2.05014
1050	Time spend outdoors in summer	Environment	-0.04	0.57	0.904837	0.925978	0	0.58	0.904837	0.921672	-0.0491882
IX_CIRCULATORY	Diseases of the circulatory system	Cardiovascular	-0.01	0.58	0.904837	0.925978	0	0.58	1	1	-0.0121915
30250_irnt	Reticulocyte count	Hematological	-0.03	0.58	0.818731	0.89651	-0.02	0.59	0.818731	0.857904	-0.0120869
30240_irnt	Reticulocyte percentage	Hematological	-0.02	0.58	0.740818	0.89651	-0.02	0.58	0.818731	0.857904	0
1070	Time spent watching television (TV)	Environment	-0.3	0.45	0.740818	0.89651	-0.03	0.44	1	1	-0.429004
826	Job involves shift work	Environment	-0.29	0.43	0.818731	0.89651	-0.11	0.32	0.904837	0.921672	-0.335819
I9_CHD_NOREV	Major coronary heart disease event excluding revascularizations	Cardiovascular	-0.46	0.34	0.606531	0.825032	-0.12	0.52	1	1	-0.547249
I9_CHD	Major coronary heart disease event	Cardiovascular	-0.46	0.34	0.606531	0.825032	-0.12	0.52	1	1	-0.547249
1249	Past tobacco smoking	Psychiatric	-0.43	0.35	0.606531	0.825032	-0.14	0.23	0.548812	0.635925	-0.692442
1448_1	Bread type: White	Nutritional	-0.15	0.51	0.904837	0.925978	-0.2	0.48	0.904837	0.921672	0.0713922
1478	Salt added to food	Nutritional	-0.24	0.29	0.818731	0.89651	-0.29	0.43	0.740818	0.799208	0.0964037
20111_9	Illnesses of siblings: Diabetes	Metabolic	-0.52	0.3	0.449329	0.697894	-0.57	0.28	0.332871	0.402756	0.121843

### Sheet: S14
Table S14. Genetic causality proportion estimates between female PTS factors and a UK Biobank trait. Comparisons between factors (within each sex) were performed using two-sided Z-tests.
			Female PTS-F1				Female PTS-F2
UKB Field ID	Trait Description	Trait Domain	GCP	SE	P	FDR	GCP	SE	P	FDR	Z_diff
2050	Frequency of depressed mood in last 2 weeks	Psychiatric	0.39	0.36	0.548812	0.952907	-0.98	0.02	2.21016e-36	3.72411e-34	3.7997
2090	Seen doctor (GP) for nerves, anxiety, tension or depression	Psychiatric	-0.54	0.32	0.332871	0.934813	-0.96	0.04	1.07507e-28	6.03829e-27	1.30236
4631	Ever unenthusiastic/disinterested for a whole week	Psychiatric	-0.54	0.31	0.332871	0.934813	-0.95	0.05	4.86819e-32	3.28116e-30	1.30571
4526	Happiness	Psychiatric	-0.35	0.42	0.67032	0.952907	-0.95	0.2	1.4105e-17	2.3767e-16	1.2898
4717	Shortness of breath walking on level ground	Cardiovascular	-0.18	0.21	0.000611253	0.00792278	-0.95	0.07	3.05902e-07	2.14769e-06	3.47851
2080	Frequency of tiredness / lethargy in last 2 weeks	Psychiatric	-0.59	0.22	2.04523e-06	4.30777e-05	-0.91	0.08	1.74521e-22	5.34667e-21	1.36697
30280_irnt	Immature reticulocyte fraction	Hematological	-0.12	0.54	0.818731	0.952907	-0.93	0.15	1.67883e-07	1.20376e-06	1.44528
2020	Loneliness, isolation	Psychiatric	-0.37	0.38	0.740818	0.952907	-0.92	0.07	7.76104e-19	1.53851e-17	1.42342
6149_100	Mouth/teeth dental problems: None of the above	Musculoskeletal	-0.93	0.1	2.9299e-29	3.29125e-27	-0.49	0.21	2.87736e-22	8.08058e-21	-1.89171
4282	Maximum digits remembered correctly	Cognitive	-0.79	0.15	1.67017e-05	0.000312693	-0.46	0.4	4.11859e-06	2.5703e-05	-0.772472
4653	Ever highly irritable/argumentative for 2 days	Psychiatric	0.08	0.55	0.904837	0.952907	-0.88	0.1	1.68317e-08	1.53305e-07	1.7173
6154_100	Medication for pain relief, constipation, heartburn: None of the above	Medication	-0.55	0.28	0.367879	0.952907	-0.87	0.12	3.8175e-54	1.2865e-51	1.05045
2188	Long-standing illness, disability or infirmity	Environment	-0.45	0.33	0.548812	0.952907	-0.87	0.38	7.78113e-20	1.87303e-18	0.83451
20497	Repeated disturbing thoughts of stressful experience in past month	Psychiatric	-0.78	0.41	9.45489e-18	6.37259e-16	0.01	0.6	0.000611253	0.0030293	-1.0871
4548	Health satisfaction	Psychiatric	0	0.58	0.818731	0.952907	-0.81	0.48	1.55081e-15	2.27227e-14	1.0759
30130_irnt	Monocyte count	Hematological	-0.56	0.3	0.332871	0.934813	-0.79	0.14	1.39239e-12	1.67584e-11	0.69474
2010	Suffer from 'nerves'	Psychiatric	-0.71	0.22	0.0742736	0.463522	-0.78	0.4	8.68886e-24	2.92815e-22	0.153338
6159_5	Pain type(s) experienced in last month: Stomach or abdominal pain	Gastrointestinal	-0.1	0.55	0.818731	0.952907	-0.76	0.17	0.000553084	0.00278193	1.14648
6159_1	Pain type(s) experienced in last month: Headache	Neurological	0	0.58	1	1	-0.75	0.19	0.0301974	0.109425	1.22885
2335	Chest pain or discomfort	Cardiovascular	-0.22	0.52	0.740818	0.952907	-0.74	0.16	1.84582e-05	0.000101974	0.955779
XI_DIGESTIVE	Diseases of the digestive system	Gastrointestinal	0.6	0.29	0.272532	0.934813	-0.73	0.21	0.0368832	0.126833	3.71456
2070	Frequency of tenseness / restlessness in last 2 weeks	Psychiatric	-0.59	0.26	0.090718	0.527103	-0.72	0.16	2.5175e-09	2.49529e-08	0.425829
30140_irnt	Neutrophill count	Hematological	-0.46	0.3	0.548812	0.952907	-0.72	0.2	0.00822975	0.0360185	0.72111
1930	Miserableness	Psychiatric	0.73	0.24	0.0223708	0.160403	-0.7	0.12	2.31952e-16	3.72228e-15	5.3293
20116_2	Smoking status: Current	Psychiatric	-0.22	0.51	0.67032	0.952907	-0.67	0.22	0.090718	0.288415	0.810186
4598	Ever depressed for a whole week	Psychiatric	-0.61	0.27	0.272532	0.934813	-0.66	0.15	2.06115e-09	2.10488e-08	0.161881
R10	Diagnoses - main ICD10: R10 Abdominal and pelvic pain	Gastrointestinal	-0.42	0.36	0.67032	0.952907	-0.66	0.22	0.0183156	0.0693525	0.568855
6155_3	Vitamin and mineral supplements: Vitamin C	Nutritional	-0.54	0.33	0.332871	0.934813	-0.65	0.23	0.090718	0.288415	0.273466
6162_1	Types of transport used (excluding work): Car/motor vehicle	Environment	-0.45	0.18	0.100259	0.572665	-0.64	0.13	0.0223708	0.0819451	0.855717
21001_irnt	Body mass index (BMI)	Body Structures	-0.05	0.2	0.548812	0.952907	-0.61	0.29	0.272532	0.759035	1.58965
6146_100	Attendance/disability/mobility allowance: None of the above	Environment	0.01	0.58	0.904837	0.952907	-0.61	0.28	0.110803	0.342575	0.962659
23123_irnt	Arm fat percentage (left)	Body Structures	-0.37	0.41	0.67032	0.952907	-0.6	0.29	0.272532	0.759035	0.457989
6154_3	Medication for pain relief, constipation, heartburn: Paracetamol	Medication	-0.11	0.56	0.740818	0.952907	-0.6	0.27	0.182684	0.554634	0.788173
23104_irnt	Body mass index (BMI)	Body Structures	0	0.22	0.606531	0.952907	-0.6	0.29	0.272532	0.759035	1.64833
23119_irnt	Arm fat percentage (right)	Body Structures	0.35	0.42	0.67032	0.952907	-0.6	0.29	0.272532	0.759035	1.86131
23124_irnt	Arm fat mass (left)	Body Structures	0.36	0.37	0.740818	0.952907	-0.58	0.31	0.301194	0.805575	1.94738
20488	Physically abused by family as a child	Psychiatric	-0.2	0.23	3.36331e-05	0.000566718	0.34	0.26	0.00247875	0.0119334	-1.55561
23116_irnt	Leg fat mass (left)	Body Structures	-0.31	0.46	0.606531	0.952907	-0.57	0.3	0.332871	0.830945	0.473432
23120_irnt	Arm fat mass (right)	Body Structures	0.14	0.42	0.122456	0.655045	-0.57	0.3	0.332871	0.830945	1.3756
R07	Diagnoses - main ICD10: R07 Pain in throat and chest	Ear, Nose, Throat	-0.71	0.2	0.000150733	0.00230896	-0.38	0.29	0.100259	0.315769	-0.936759
23111_irnt	Leg fat percentage (right)	Body Structures	-0.13	0.53	0.904837	0.952907	-0.56	0.29	0.332871	0.830945	0.711741
1940	Irritability	Psychiatric	0.52	0.29	0.496585	0.952907	-0.56	0.2	0.0202419	0.0749618	3.06576
4290_irnt	Duration screen displayed	Cognitive	-0.33	0.44	0.67032	0.952907	-0.55	0.29	0.449329	0.903591	0.417479
VI_NERVOUS	Diseases of the nervous system	Neurological	-0.09	0.58	0.740818	0.952907	-0.55	0.29	0.367879	0.873066	0.709373
1239	Current tobacco smoking	Psychiatric	0.1	0.54	0.904837	0.952907	-0.55	0.29	0.40657	0.903591	1.06046
1468_3	Cereal type: Oat cereal (e.g. Ready Brek, porridge)	Nutritional	-0.63	0.26	0.22313	0.917011	-0.54	0.13	3.17997e-22	8.24346e-21	-0.309609
20414	Frequency of drinking alcohol	Psychiatric	-0.37	0.4	0.740818	0.952907	-0.54	0.29	0.449329	0.903591	0.344084
20002_1138	Non-cancer illness code, self-reported: gastro-oesophageal reflux (gord) / gastric reflux	Gastrointestinal	-0.37	0.45	0.449329	0.952907	-0.54	0.44	6.7904e-06	4.01468e-05	0.270114
4728	Leg pain on walking	Musculoskeletal	-0.2	0.48	0.332871	0.934813	-0.54	0.46	3.77513e-11	3.97569e-10	0.511408
4260	Round of numeric memory test	Ear, Nose, Throat	-0.42	0.33	0.606531	0.952907	-0.53	0.28	0.0100518	0.0418206	0.25417
23112_irnt	Leg fat mass (right)	Body Structures	-0.29	0.44	0.740818	0.952907	-0.53	0.28	0.0100518	0.0418206	0.460179
1970	Nervous feelings	Psychiatric	-0.22	0.48	0.496585	0.952907	-0.53	0.31	2.68557e-34	2.26259e-32	0.542525
48_irnt	Waist circumference	Body Structures	-0.18	0.5	0.904837	0.952907	-0.53	0.34	0.301194	0.805575	0.578849
G6_NERPLEX	Nerve, nerve root and plexus disorders	Neurological	0.11	0.26	0.332871	0.934813	-0.53	0.29	0.449329	0.903591	1.64319
4803_0	Tinnitus: No, never	Ear, Nose, Throat	-0.47	0.4	0.332871	0.934813	-0.52	0.64	2.80393e-12	3.25836e-11	0.0662499
41248_1000	Destinations on discharge from hospital (recoded): Usual Place of residence	Environment	-0.65	0.26	0.135335	0.670706	-0.51	0.24	0.22313	0.659604	-0.395663
2110	Able to confide	Psychiatric	-0.34	0.43	0.67032	0.952907	-0.51	0.17	2.85513e-19	6.41452e-18	0.367659
K11_HERNIA	Hernia	Urogenital	-0.29	0.92	5.93067e-31	9.99319e-29	-0.51	0.24	0.22313	0.659604	0.231387
845	Age completed full time education	Environment	-0.2	0.44	0.904837	0.952907	-0.51	0.32	0.496585	0.903591	0.569791
23099_irnt	Body fat percentage	Body Structures	-0.04	0.54	1	1	-0.51	0.31	0.40657	0.903591	0.754831
924	Usual walking pace	Environment	-0.57	0.32	0.301194	0.934813	-0.5	0.33	0.496585	0.903591	-0.152282
6159_3	Pain type(s) experienced in last month: Neck or shoulder pain	Musculoskeletal	-0.19	0.26	0.000675539	0.00843172	0.51	0.21	9.2136e-08	6.89996e-07	-2.09446
30000_irnt	White blood cell (leukocyte) count	Hematological	-0.57	0.32	0.301194	0.934813	-0.49	0.36	0.449329	0.903591	-0.166091
23100_irnt	Whole body fat mass	Body Structures	-0.39	0.38	0.606531	0.952907	-0.49	0.33	0.40657	0.903591	0.198693
136	Number of operations, self-reported	Environment	-0.26	0.46	0.818731	0.952907	-0.49	0.3	0.496585	0.903591	0.418805
20018	Prospective memory result	Cognitive	0.2	0.14	0.00273944	0.0288498	-0.57	0.27	0.332871	0.830945	2.53174
1200	Sleeplessness / insomnia	Environment	-0.57	0.29	0.332871	0.934813	-0.48	0.19	4.45071e-36	4.99963e-34	-0.259591
2149	Lifetime number of sexual partners	Environment	-0.34	0.27	0.67032	0.952907	-0.48	0.36	0.449329	0.903591	0.311111
884	Number of days/week of moderate physical activity 10+ minutes	Environment	-0.27	0.48	0.67032	0.952907	-0.48	0.3	0.548812	0.903591	0.370999
1807_irnt	Father's age at death	Environment	0.06	0.58	0.818731	0.952907	-0.48	0.1	0.0183156	0.0693525	0.917497
20003_1140884600	Treatment/medication code: metformin	Medication	0.16	0.5	0.332871	0.934813	-0.48	0.27	0.449329	0.903591	1.12628
3063_irnt	Forced expiratory volume in 1-second (FEV1)	Respiratory	-0.48	0.2	4.56353e-07	1.09851e-05	-0.47	0.39	0.40657	0.903591	-0.0228158
4291	Number of attempts	Cognitive	-0.07	0.52	1	1	-0.47	0.31	0.548812	0.903591	0.660728
20479	Ever thought that life not worth living	Psychiatric	-0.79	0.08	5.2837e-25	4.45152e-23	0.88	0.11	1.37807e-08	1.29002e-07	-12.2781
4581	Financial situation satisfaction	Psychiatric	-0.16	0.26	0.496585	0.952907	-0.46	0.13	3.72665e-06	2.41516e-05	1.03203
21002_irnt	Weight	Body Structures	-0.48	0.38	0.367879	0.952907	-0.45	0.37	0.496585	0.903591	-0.0565635
1050	Time spend outdoors in summer	Environment	-0.27	0.27	0.740818	0.952907	-0.45	0.36	0.548812	0.903591	0.4
1558	Alcohol intake frequency.	Nutritional	0.24	0.49	0.740818	0.952907	-0.45	0.34	0.606531	0.903591	1.15693
23098_irnt	Weight	Body Structures	-0.77	0.36	0.00202943	0.0235834	-0.44	0.37	0.496585	0.903591	-0.639242
1070	Time spent watching television (TV)	Environment	-0.04	0.58	0.818731	0.952907	-0.44	0.34	0.332871	0.830945	0.594964
680_2	Own or rent accommodation lived in: Own with a mortgage	Environment	0.58	0.26	0.201897	0.872296	-0.44	0.34	0.67032	0.903591	2.38307
30510_irnt	Creatinine (enzymatic) in urine	Hematological	-0.6	0.26	0.22313	0.917011	-0.43	0.4	0.496585	0.903591	-0.356339
49_irnt	Hip circumference	Body Structures	-0.24	0.46	0.818731	0.952907	-0.43	0.39	0.496585	0.903591	0.315052
20111_1	Illnesses of siblings: Heart disease	Cardiovascular	-0.06	0.58	0.818731	0.952907	-0.43	0.19	0.0550232	0.187301	0.606232
1538_0	Major dietary changes in the last 5 years: No	Nutritional	0.29	0.53	0.110803	0.602269	-0.43	0.35	0.67032	0.903591	1.13361
23127_irnt	Trunk fat percentage	Body Structures	-0.48	0.35	0.496585	0.952907	-0.42	0.35	0.606531	0.903591	-0.121218
ILD_DIFF_DG	ILD differential diagnosis	Hematological	-0.37	0.42	0.67032	0.952907	-0.42	0.28	0.496585	0.903591	0.0990536
6146_2	Attendance/disability/mobility allowance: Disability living allowance	Environment	0	0.58	1	1	-0.42	0.3	0.090718	0.288415	0.643192
680_3	Own or rent accommodation lived in: Rent - from local authority, local council, housing association	Environment	0	0.56	0.904837	0.952907	-0.42	0.16	0.00408677	0.0186114	0.721143
COPD_EXCL	COPD differential diagnosis	Respiratory	0.05	0.57	0.818731	0.952907	-0.42	0.28	0.496585	0.903591	0.740089
2139_irnt	Age first had sexual intercourse	Environment	0.09	0.6	0.496585	0.952907	-0.41	0.33	0.67032	0.903591	0.73018
4119_irnt	Ankle spacing width (right)	Body Structures	-0.34	0.29	0.67032	0.952907	-0.4	-0.37	0.67032	0.903591	0.127631
23128_irnt	Trunk fat mass	Body Structures	-0.23	0.51	0.606531	0.952907	-0.4	0.37	0.606531	0.903591	0.269807
1538_1	Major dietary changes in the last 5 years: Yes, because of illness	Nutritional	-0.02	0.58	0.904837	0.952907	-0.4	0.67	1.39239e-12	1.67584e-11	0.428811
I9_DISVEINLYMPH	Diseases of veins, lymphatic vessels and lymph nodes, not elsewhere classified	Cardiovascular	0.13	0.56	0.67032	0.952907	-0.4	0.37	0.67032	0.903591	0.789639
23110_irnt	Impedance of arm (left)	Body Structures	-0.43	0.35	0.740818	0.952907	-0.39	0.44	0.449329	0.903591	-0.0711456
4100_irnt	Ankle spacing width (left)	Body Structures	-0.34	0.37	0.818731	0.952907	-0.39	0.4	0.606531	0.903591	0.0917624
30010_irnt	Red blood cell (erythrocyte) count	Hematological	-0.24	0.14	0.40657	0.952907	-0.39	0.33	0.606531	0.903591	0.418446
816	Job involves heavy manual or physical work	Environment	-0.17	0.51	0.740818	0.952907	-0.39	0.33	0.606531	0.903591	0.362168
6160_1	Leisure/social activities: Sports club or gym	Environment	0.4	0.55	3.45139e-15	1.93853e-13	-0.49	0.33	0.548812	0.903591	1.38758
30300_irnt	High light scatter reticulocyte count	Hematological	-0.56	0.29	0.332871	0.934813	-0.38	0.05	4.13994e-08	3.32181e-07	-0.611665
41231_1	Hospital episode type: General episode	Environment	-0.43	0.34	0.606531	0.952907	-0.38	0.25	0.0672055	0.22424	-0.118478
20016_irnt	Fluid intelligence score	Cognitive	0.01	0.28	0.272532	0.934813	-0.38	0.45	0.449329	0.903591	0.735849
20154_irnt	Forced expiratory volume in 1-second (FEV1), predicted percentage	Respiratory	-0.68	0.24	0.0368832	0.248593	-0.37	0.38	0.740818	0.921239	-0.689741
G56	Diagnoses - main ICD10: G56 Mononeuropathies of upper limb	Neurological	-0.24	0.23	0.00551656	0.0516412	-0.37	0.33	0.740818	0.921239	0.323187
1628	Alcohol intake versus 10 years previously	Nutritional	-0.15	0.53	0.818731	0.952907	-0.37	0.34	0.740818	0.921239	0.349382
6160_100	Leisure/social activities: None of the above	Environment	0.15	0.49	1	1	-0.36	0.42	0.548812	0.903591	0.790247
30070_irnt	Red blood cell (erythrocyte) distribution width	Hematological	0.59	0.21	3.04325e-05	0.000539776	-0.36	0.36	0.606531	0.903591	2.27942
20150_irnt	Forced expiratory volume in 1-second (FEV1), Best measure	Respiratory	-0.66	0.26	0.182684	0.831951	-0.34	0.48	0.449329	0.903591	-0.586195
23109_irnt	Impedance of arm (right)	Body Structures	-0.62	0.27	0.22313	0.917011	-0.34	0.46	0.449329	0.903591	-0.524949
3064_irnt	Peak expiratory flow (PEF)	Respiratory	-0.5	0.32	0.40657	0.952907	-0.34	0.42	0.67032	0.903591	-0.303022
30290_irnt	High light scatter reticulocyte percentage	Hematological	-0.35	0.39	0.272532	0.934813	-0.34	0.05	3.38949e-08	2.85565e-07	-0.0254329
30050_irnt	Mean corpuscular haemoglobin	Hematological	-0.26	0.41	0.367879	0.952907	-0.34	0.29	0.606531	0.903591	0.159301
6138_2	Qualifications: A levels/AS levels or equivalent	Environment	-0.11	0.53	0.332871	0.934813	-0.34	0.29	0.606531	0.903591	0.380699
XIX_INJURY_POISON	Injury, poisoning and certain other consequences of external causes	Environment	-0.11	0.13	0.332871	0.934813	-0.33	0.34	0.548812	0.903591	0.604386
1349	Processed meat intake	Nutritional	0.16	0.13	0.332871	0.934813	-0.33	0.34	0.548812	0.903591	1.34613
23126_irnt	Arm predicted mass (left)	Body Structures	0	0.58	0.904837	0.952907	-0.32	0.45	0.606531	0.903591	0.435909
23105_irnt	Basal metabolic rate	Body Structures	0.29	0.46	0.740818	0.952907	-0.32	0.45	0.606531	0.903591	0.947932
30250_irnt	Reticulocyte count	Hematological	-0.4	0.4	0.548812	0.952907	-0.31	0.21	0.367879	0.873066	-0.199215
24004_irnt	Nitrogen oxides air pollution; 2010	Environment	-0.06	0.58	0.740818	0.952907	-0.31	0.45	0.67032	0.903591	0.340554
6142_4	Current employment status: Unable to work because of sickness or disability	Environment	0.23	0.45	0.904837	0.952907	-0.31	0.22	0.0333733	0.118387	1.07806
23125_irnt	Arm fat-free mass (left)	Body Structures	-0.58	0.65	1.97415e-31	6.65289e-29	-0.3	0.46	0.606531	0.903591	-0.351625
1210	Snoring	Respiratory	-0.39	0.4	0.606531	0.952907	-0.3	0.43	0.818731	0.921239	-0.153248
2926	Number of unsuccessful stop-smoking attempts	Psychiatric	0.09	0.26	1	1	-0.3	0.21	0.548812	0.903591	1.16691
1548	Variation in diet	Nutritional	0.22	0.48	0.818731	0.952907	-0.3	0.46	0.606531	0.903591	0.782154
5265_irnt	Corneal resistance factor (left)	Ophthalmological	0.26	0.44	0.740818	0.952907	-0.3	0.47	0.606531	0.903591	0.869813
6139_3	Gas or solid-fuel cooking/heating: An open solid fuel fire that you use regularly in winter time	Environment	0.31	0.46	0.67032	0.952907	-0.3	0.41	0.818731	0.921239	0.989942
23117_irnt	Leg fat-free mass (left)	Body Structures	0.51	0.32	0.449329	0.952907	-0.3	0.46	0.606531	0.903591	1.44551
1883	Number of full sisters	Environment	0.52	0.3	0.548812	0.952907	-0.3	0.42	0.818731	0.921239	1.58872
23118_irnt	Leg predicted mass (left)	Body Structures	0.58	0.28	0.000611253	0.00792278	-0.3	0.47	0.606531	0.903591	1.60853
6160_3	Leisure/social activities: Religious group	Environment	0.77	0.18	0.0202419	0.148294	-0.3	0.21	0.548812	0.903591	3.86859
23113_irnt	Leg fat-free mass (right)	Body Structures	0.21	0.36	0.00334597	0.0341694	-0.28	0.48	0.606531	0.903591	0.816667
2257	Hearing difficulty/problems with background noise	Ear, Nose, Throat	-0.4	0.28	0.548812	0.952907	-0.29	0.18	0.246597	0.716407	-0.330463
23106_irnt	Impedance of whole body	Body Structures	-0.69	0.25	0.135335	0.670706	-0.28	0.44	0.449329	0.903591	-0.810175
20116_0	Smoking status: Never	Psychiatric	-0.02	0.57	1	1	-0.28	0.3	0.301194	0.805575	0.403647
1468_4	Cereal type: Muesli	Nutritional	0	0.58	1	1	-0.28	0.48	0.606531	0.903591	0.371914
23114_irnt	Leg predicted mass (right)	Body Structures	0.54	0.22	4.53999e-05	0.000728561	-0.28	0.48	0.606531	0.903591	1.55299
20002_1220	Non-cancer illness code, self-reported: diabetes	Metabolic	0.22	0.48	0.818731	0.952907	-0.28	0.48	0.606531	0.903591	0.73657
30530_irnt	Sodium in urine	Hematological	0.32	0.36	0.740818	0.952907	-0.28	0.43	0.904837	0.921239	1.06989
23102_irnt	Whole body water mass	Body Structures	0.84	0.12	1.69628e-11	6.35162e-10	-0.26	0.48	0.67032	0.903591	2.22324
30240_irnt	Reticulocyte percentage	Hematological	0.11	0.55	0.904837	0.952907	-0.27	0.18	0.367879	0.873066	0.656638
20421	Ever felt worried, tense, or anxious for most of a month or longer	Psychiatric	-0.25	0.3	0.818731	0.952907	-0.26	0.21	6.17606e-08	4.84031e-07	0.0273077
6152_5	Blood clot, DVT, bronchitis, emphysema, asthma, rhinitis, eczema, allergy diagnosed by doctor: Blood clot in the leg (DVT)	Hematological	0.04	0.54	0.740818	0.952907	-0.26	0.48	0.67032	0.903591	0.415227
23101_irnt	Whole body fat-free mass	Body Structures	0.89	0.09	9.33346e-13	4.4934e-11	-0.24	0.49	0.67032	0.903591	2.26818
6164_100	Types of physical activity in last 4 weeks: None of the above	Environment	-0.66	0.24	0.165299	0.784588	-0.25	0.37	4.11859e-06	2.5703e-05	-0.92966
23115_irnt	Leg fat percentage (left)	Body Structures	-0.58	0.3	0.272532	0.934813	-0.25	0.2	0.0165727	0.0657058	-0.915255
4283	Number of rounds of numeric memory test performed	Cognitive	0.11	0.54	0.606531	0.952907	-0.25	0.2	0.0165727	0.0657058	0.625166
23122_irnt	Arm predicted mass (right)	Body Structures	-0.58	0.22	0.0672055	0.427326	-0.24	0.49	0.67032	0.903591	-0.633003
3062_irnt	Forced vital capacity (FVC)	Respiratory	-0.38	0.33	0.67032	0.952907	-0.24	0.53	0.548812	0.903591	-0.224237
6144_5	Never eat eggs, dairy, wheat, sugar: I eat all of the above	Nutritional	-0.32	0.42	0.740818	0.952907	-0.24	0.49	0.67032	0.903591	-0.12396
6152_8	Blood clot, DVT, bronchitis, emphysema, asthma, rhinitis, eczema, allergy diagnosed by doctor: Asthma	Immunological	-0.24	0.48	0.67032	0.952907	-0.24	0.49	0.67032	0.903591	0
20003_1140861958	Treatment/medication code: simvastatin	Medication	0.12	0.53	0.818731	0.952907	-0.24	0.49	0.67032	0.903591	0.498751
20003_1140860806	Treatment/medication code: ramipril	Medication	0.87	0.1	5.64642e-12	2.37855e-10	-0.17	0.31	0.67032	0.903591	3.19283
2040	Risk taking	Psychiatric	-0.29	0.32	0.818731	0.952907	-0.23	0.18	0.22313	0.659604	-0.16342
1448_1	Bread type: White	Nutritional	-0.12	0.19	0.904837	0.952907	-0.23	0.37	0.904837	0.921239	0.264466
20002_1111	Non-cancer illness code, self-reported: asthma	Immunological	-0.01	0.58	0.904837	0.952907	-0.23	0.5	0.67032	0.903591	0.287293
IX_CIRCULATORY	Diseases of the circulatory system	Cardiovascular	0.29	0.43	0.904837	0.952907	-0.23	0.41	0.904837	0.921239	0.875217
2129	Answered sexual history questions	Environment	-0.39	0.45	0.449329	0.952907	-0.22	0.46	0.904837	0.921239	-0.264178
6145_100	Illness, injury, bereavement, stress in last 2 years: None of the above	Psychiatric	-0.3	0.19	0.40657	0.952907	-0.22	0.48	0.818731	0.921239	-0.154968
23121_irnt	Arm fat-free mass (right)	Body Structures	0.13	0.31	0.135335	0.670706	-0.22	0.49	0.740818	0.921239	0.603628
1618	Alcohol usually taken with meals	Nutritional	0.51	0.38	0.272532	0.934813	-0.22	0.26	0.818731	0.921239	1.58546
1448_3	Bread type: Wholemeal or wholegrain	Nutritional	0.53	0.29	0.449329	0.952907	-0.22	-0.49	0.740818	0.921239	1.31721
826	Job involves shift work	Environment	-0.51	0.3	0.496585	0.952907	-0.21	0.47	0.67032	0.903591	-0.538035
2473	Other serious medical condition/disability diagnosed by doctor	Environment	-0.51	0.54	0.00551656	0.0516412	-0.2	0.69	1.4437e-26	6.08161e-25	-0.353807
M13_ARTHROSIS	#Arthrosis	Musculoskeletal	-0.01	0.28	1	1	-0.19	0.49	0.818731	0.921239	0.318946
20151_irnt	Forced vital capacity (FVC), Best measure	Respiratory	0.03	0.55	0.67032	0.952907	-0.19	0.55	0.496585	0.903591	0.282843
1100	Drive faster than motorway speed limit	Environment	0.38	0.37	0.818731	0.952907	-0.19	0.49	0.980199	0.994961	0.928334
189_irnt	Townsend deprivation index at recruitment	Environment	-0.51	0.37	0.272532	0.934813	-0.18	0.58	8.42346e-12	9.15712e-11	-0.479673
6142_1	Current employment status: In paid employment or self-employed	Environment	-0.07	0.21	0.904837	0.952907	-0.18	0.3	0.904837	0.921239	0.300385
1279	Exposure to tobacco smoke outside home	Environment	0.15	0.51	0.904837	0.952907	-0.17	0.31	0.67032	0.903591	0.536171
2237	Plays computer games	Environment	0.81	0.14	2.50452e-07	6.49248e-06	0.26	0.48	0.67032	0.903591	1.1
23130_irnt	Trunk predicted mass	Body Structures	-0.56	0.28	0.272532	0.934813	-0.16	0.53	0.740818	0.921239	-0.667316
20003_1141146234	Treatment/medication code: atorvastatin	Medication	0	0.58	1	1	-0.16	0.48	0.0368832	0.126833	0.212523
981	Duration walking for pleasure	Environment	0.03	0.55	0.740818	0.952907	-0.16	0.53	0.740818	0.921239	0.248754
1518	Hot drink temperature	Nutritional	0.14	0.62	2.05052e-07	5.75856e-06	-0.16	0.53	0.740818	0.921239	0.367801
728	Number of vehicles in household	Environment	0.2	0.5	0.818731	0.952907	-0.16	0.51	9.35762e-14	1.21289e-12	0.504051
23129_irnt	Trunk fat-free mass	Body Structures	0.38	0.23	0.332871	0.934813	-0.16	0.53	0.740818	0.921239	0.934653
20077	Number of diet questionnaires completed	Environment	-0.65	0.5	0.000825105	0.00993073	-0.29	0.38	0.818731	0.921239	-0.573237
22506_113	Tobacco smoking: Ex-smoker	Psychiatric	-0.66	0.26	0.110803	0.602269	-0.13	0.11	0.367879	0.873066	-1.87736
400_irnt	Time to complete round	Cognitive	-0.4	0.41	0.548812	0.952907	-0.13	0.4	0.332871	0.830945	-0.471369
1160	Sleep duration	Environment	-0.27	0.5	0.496585	0.952907	-0.12	0.56	0.740818	0.921239	-0.199805
4968	FI4 : positional arithmetic	Cognitive	0.09	0.39	0.496585	0.952907	-0.12	0.53	0.818731	0.921239	0.319136
1458	Cereal intake	Nutritional	-0.39	0.31	0.090718	0.527103	-0.11	0.3	0.818731	0.921239	-0.64906
2443	Diabetes diagnosed by doctor	Metabolic	-0.32	0.41	0.367879	0.952907	-0.11	0.3	0.818731	0.921239	-0.413357
6164_5	Types of physical activity in last 4 weeks: Heavy DIY (eg: weeding, lawn mowing, carpentry, digging)	Environment	-0.36	0.32	0.67032	0.952907	-0.1	0.55	0.904837	0.921239	-0.408601
6145_1	Illness, injury, bereavement, stress in last 2 years: Serious illness, injury or assault to yourself	Psychiatric	0.56	0.28	0.182684	0.831951	-0.1	0.14	0.0100518	0.0418206	2.10829
20002_1226	Non-cancer illness code, self-reported: hypothyroidism/myxoedema	Endocrine	-0.42	0.42	0.40657	0.952907	-0.09	0.54	0.904837	0.921239	-0.482382
1787	Maternal smoking around birth	Psychiatric	-0.16	0.55	0.67032	0.952907	-0.09	0.54	0.904837	0.921239	-0.0908172
4570	Friendships satisfaction	Psychiatric	0.35	0.21	0.449329	0.952907	-0.09	0.46	1	1	0.870136
6138_1	Qualifications: College or University degree	Environment	-0.19	0.49	0.818731	0.952907	-0.08	0.26	0.904837	0.921239	-0.198303
23108_irnt	Impedance of leg (left)	Body Structures	-0.65	0.26	0.201897	0.872296	-0.07	0.42	0.548812	0.903591	-1.17418
2267	Use of sun/uv protection	Dermatological	-0.44	0.41	0.40657	0.952907	-0.07	0.57	0.818731	0.921239	-0.526961
1369	Beef intake	Nutritional	-0.41	0.42	0.449329	0.952907	-0.07	0.57	0.818731	0.921239	-0.480209
24003_irnt	Nitrogen dioxide air pollution; 2010	Environment	-0.03	0.5	0.548812	0.952907	-0.07	0.57	0.818731	0.921239	0.052755
6152_100	Blood clot, DVT, bronchitis, emphysema, asthma, rhinitis, eczema, allergy diagnosed by doctor: None of the above	Environment	0.08	0.55	0.606531	0.952907	-0.07	0.57	0.818731	0.921239	0.189373
6138_100	Qualifications: None of the above	Environment	0.34	0.42	0.67032	0.952907	-0.07	0.18	0.904837	0.921239	0.897261
6149_6	Mouth/teeth dental problems: Dentures	Musculoskeletal	0.48	0.38	0.246597	0.934813	-0.06	0.57	0.818731	0.921239	0.788258
23107_irnt	Impedance of leg (right)	Body Structures	-0.66	0.26	0.110803	0.602269	-0.05	0.41	0.496585	0.903591	-1.25646
20003_2038460150	Treatment/medication code: paracetamol	Medication	-0.43	0.37	0.606531	0.952907	-0.05	0.19	0.904837	0.921239	-0.913609
1538_2	Major dietary changes in the last 5 years: Yes, because of other reasons	Nutritional	-0.4	0.39	0.548812	0.952907	-0.05	0.19	0.904837	0.921239	-0.806786
20110_12	Illnesses of mother: Severe depression	Psychiatric	-0.04	0.2	1	1	-0.05	0.56	0.904837	0.921239	0.0168168
1677	Breastfed as a baby	Environment	0.15	0.51	0.818731	0.952907	-0.05	0.56	0.904837	0.921239	0.264051
6149_1	Mouth/teeth dental problems: Mouth ulcers	Musculoskeletal	-0.58	0.33	0.165299	0.784588	-0.04	0.6	0.67032	0.903591	-0.788594
4079_irnt	Diastolic blood pressure, automated reading	Cardiovascular	0.22	0.47	0.67032	0.952907	-0.04	0.58	0.904837	0.921239	0.34828
6164_1	Types of physical activity in last 4 weeks: Walking for pleasure (not as a means of transport)	Environment	0.34	0.49	0.449329	0.952907	-0.04	0.58	0.740818	0.921239	0.500477
6141_1	How are people in household related to participant: Husband, wife or partner	Environment	0.49	0.3	0.496585	0.952907	-0.04	0.57	0.904837	0.921239	0.822819
767_irnt	Length of working week for main job	Environment	-0.45	0.39	0.449329	0.952907	-0.03	0.44	0.904837	0.921239	-0.714331
20002_1473	Non-cancer illness code, self-reported: high cholesterol	Metabolic	-0.41	0.38	0.606531	0.952907	-0.03	0.6	0.548812	0.903591	-0.535052
20160	Ever smoked	Psychiatric	0.06	0.06	0.00673795	0.0613699	-0.03	0.31	0.332871	0.830945	0.285033
47_irnt	Hand grip strength (right)	Musculoskeletal	0.12	0.35	0.818731	0.952907	-0.03	0.44	0.904837	0.921239	0.266796
1289	Cooked vegetable intake	Nutritional	-0.08	0.48	0.67032	0.952907	-0.02	0.58	0.904837	0.921239	-0.079696
M54	Diagnoses - main ICD10: M54 Dorsalgia	Musculoskeletal	-0.05	0.57	0.904837	0.952907	-0.02	0.56	0.818731	0.921239	-0.037544
6164_2	Types of physical activity in last 4 weeks: Other exercises (eg: swimming, cycling, keep fit, bowling)	Environment	0.16	0.43	0.548812	0.952907	-0.02	0.15	0.246597	0.716407	0.395247
2277	Frequency of solarium/sunlamp use	Environment	0.2	0.48	0.904837	0.952907	-0.02	0.58	0.740818	0.921239	0.292219
20002_1094	Non-cancer illness code, self-reported: deep venous thrombosis (dvt)	Cardiovascular	0.4	0.36	0.740818	0.952907	-0.02	0.58	0.818731	0.921239	0.615257
M13_DORSALGIA	Dorsalgia	Musculoskeletal	0.51	0.3	0.548812	0.952907	-0.02	0.56	0.818731	0.921239	0.834258
3143_irnt	Ankle spacing width	Body Structures	-0.68	0.25	0.149569	0.730502	-0.01	0.38	0.904837	0.921239	-1.47297
6150_100	Vascular/heart problems diagnosed by doctor: None of the above	Cardiovascular	-0.67	0.24	0.0450492	0.297678	-0.01	0.58	0.904837	0.921239	-1.05147
22501_irnt	Year ended full time education	Environment	-0.5	0.2	0.0183156	0.143543	-0.01	0.29	1	1	-1.39095
5983_irnt	ECG, heart rate	Cardiovascular	0.2	0.53	0.548812	0.952907	-0.01	0.47	0.67032	0.903591	0.296452
20003_1140864752	Treatment/medication code: lansoprazole	Medication	0.27	0.43	0.904837	0.952907	-0.01	0.56	1	1	0.396575
399_irnt	Number of incorrect matches in round	Cognitive	-0.58	0.28	0.272532	0.934813	0	0.03	0.00302755	0.0143702	-2.05964
20111_100	Illnesses of siblings: None of the above (group 1)	Environment	-0.19	0.29	0.00822975	0.0729849	0	0.47	1	1	-0.344036
4957	FI3 : word interpolation	Cognitive	-0.06	0.26	1	1	0	0.58	1	1	-0.0943975
6159_100	Pain type(s) experienced in last month: None of the above	Environment	-0.34	0.19	8.31529e-07	1.86817e-05	0.9	0.08	1.41415e-18	2.64761e-17	-6.01488
137	Number of treatments/medications taken	Medication	-0.5	0.36	0.367879	0.952907	0.01	0.31	0.332871	0.830945	-1.07351
110001	Invitation to complete online 24-hour recall dietary questionnaire, acceptance	Nutritional	0.26	0.46	0.818731	0.952907	0.01	0.58	0.904837	0.921239	0.337715
1249	Past tobacco smoking	Psychiatric	0.45	0.35	0.606531	0.952907	0.01	0.4	0.40657	0.903591	0.827834
6162_2	Types of transport used (excluding work): Walk	Environment	-0.45	0.4	0.40657	0.952907	0.02	0.41	0.548812	0.903591	-0.820531
20153_irnt	Forced expiratory volume in 1-second (FEV1), predicted	Respiratory	-0.41	0.35	0.740818	0.952907	0.02	0.49	0.606531	0.903591	-0.714093
20110_1	Illnesses of mother: Heart disease	Cardiovascular	-0.12	0.31	0.904837	0.952907	0.02	0.58	0.904837	0.921239	-0.21288
20002_1465	Non-cancer illness code, self-reported: osteoarthritis	Musculoskeletal	-0.12	0.44	0.00408677	0.0405071	0.02	0.58	0.818731	0.921239	-0.192305
2664_5	Reason for reducing amount of alcohol drunk: Other reason	Psychiatric	-0.03	0.45	0.740818	0.952907	0.02	0.58	0.904837	0.921239	-0.0681108
4990	FI6 : conditional arithmetic	Cognitive	0.01	0.58	0.904837	0.952907	0.02	0.58	0.818731	0.921239	-0.0121915
20003_1140865634	Treatment/medication code: omeprazole	Medication	0.04	0.58	0.904837	0.952907	0.02	0.61	0.110803	0.342575	0.0237607
24006_irnt	Particulate matter air pollution (pm2.5); 2010	Environment	0.14	0.51	0.904837	0.952907	0.02	0.41	0.548812	0.903591	0.183383
6150_4	Vascular/heart problems diagnosed by doctor: High blood pressure	Cardiovascular	-0.46	0.31	0.548812	0.952907	0.03	0.59	0.740818	0.921239	-0.735202
XIII_MUSCULOSKELET	Diseases of the musculoskeletal system and connective tissue	Musculoskeletal	-0.25	0.31	0.246597	0.934813	0.03	0.53	0.548812	0.903591	-0.456024
2296	Falls in the last year	Environment	-0.29	0.19	0.496585	0.952907	0.04	0.27	0.548812	0.903591	-0.999541
20002_1286	Non-cancer illness code, self-reported: depression	Psychiatric	-0.16	0.47	0.904837	0.952907	0.04	0.36	0.00609675	0.0273947	-0.33782
30120_irnt	Lymphocyte count	Hematological	0.17	0.58	0.301194	0.934813	0.04	0.51	0.904837	0.921239	0.168321
6154_5	Medication for pain relief, constipation, heartburn: Omeprazole (e.g. Zanprol)	Medication	0.31	0.42	0.740818	0.952907	0.04	0.57	0.904837	0.921239	0.381342
1220	Daytime dozing / sleeping (narcolepsy)	Environment	-0.58	0.31	0.332871	0.934813	0.05	0.23	0.367879	0.873066	-1.6321
22506_114	Tobacco smoking: Never smoked	Psychiatric	-0.49	0.39	0.332871	0.934813	0.05	0.14	0.40657	0.903591	-1.30319
20003_1141191044	Treatment/medication code: levothyroxine sodium	Medication	-0.25	0.4	0.367879	0.952907	0.05	0.57	0.904837	0.921239	-0.430819
1408	Cheese intake	Nutritional	-0.08	0.57	0.740818	0.952907	0.05	0.58	0.740818	0.921239	-0.159862
22606_2	Workplace very noisy: Often	Environment	0.28	0.47	0.67032	0.952907	0.05	0.57	0.904837	0.921239	0.311323
6160_5	Leisure/social activities: Other group activity	Environment	0.05	0.2	0.904837	0.952907	0.06	0.56	0.818731	0.921239	-0.0168168
6146_3	Attendance/disability/mobility allowance: Blue badge	Environment	-0.54	0.3	0.449329	0.952907	0.08	0.56	0.818731	0.921239	-0.975924
20002_1065	Non-cancer illness code, self-reported: hypertension	Cardiovascular	-0.66	0.26	0.135335	0.670706	0.09	0.57	0.818731	0.921239	-1.19713
699_irnt	Length of time at current address	Environment	-0.42	0.38	0.548812	0.952907	0.09	0.34	0.606531	0.903591	-1.00019
1960	Fed-up feelings	Psychiatric	-0.62	0.27	0.22313	0.917011	0.1	0.13	0.000111666	0.000597323	-2.40267
50_irnt	Standing height	Body Structures	0.15	0.52	0.818731	0.952907	0.1	0.52	0.548812	0.903591	0.067991
6162_4	Types of transport used (excluding work): Cycle	Environment	-0.07	0.52	0.67032	0.952907	0.11	0.54	0.818731	0.921239	-0.240107
20117_2	Alcohol drinker status: Current	Psychiatric	0.31	0.29	0.67032	0.952907	0.11	0.53	0.904837	0.921239	0.331042
1980	Worrier / anxious feelings	Psychiatric	0.61	0.32	0.135335	0.670706	0.11	0.71	6.96823e-16	1.06741e-14	0.642029
1873	Number of full brothers	Environment	-0.21	0.34	0.904837	0.952907	0.12	0.52	0.904837	0.921239	-0.531154
1950	Sensitivity / hurt feelings	Psychiatric	-0.74	0.2	0.0165727	0.139625	0.13	0.09	9.16609e-06	5.32581e-05	-3.96686
1150_3	Usual side of head for mobile phone use: Equally left and right	Environment	0.02	0.23	1	1	0.13	0.15	0.818731	0.921239	-0.400596
404_irnt	Duration to first press of snap-button in each round	Cognitive	0.19	0.33	0.818731	0.952907	0.13	0.15	0.818731	0.921239	0.165521
2316	Wheeze or whistling in the chest in last year	Respiratory	-0.65	0.23	0.082085	0.502957	0.14	0.78	7.00435e-18	1.24235e-16	-0.971467
XVIII_MISCFINDINGS	Symptoms, signs and abnormal clinical and laboratory findings, not elsewhere classified	Environment	-0.31	0.31	0.740818	0.952907	0.14	0.23	0.0149956	0.0608857	-1.16579
6147_1	Reason for glasses/contact lenses: For short-sightedness, i.e. only or mainly for distance viewing such as driving, cinema etc (called 'myopia')	Ophthalmological	-0.5	0.35	0.367879	0.952907	0.15	0.07	0.0183156	0.0693525	-1.82108
6155_7	Vitamin and mineral supplements: Multivitamins +/- minerals	Nutritional	-0.31	0.41	0.332871	0.934813	0.16	0.31	0.67032	0.903591	-0.91439
1120	Weekly usage of mobile phone in last 3 months	Environment	-0.27	0.26	0.332871	0.934813	0.16	0.31	0.67032	0.903591	-1.06278
22607_1	Workplace very cold: Sometimes	Environment	-0.38	0.33	0.740818	0.952907	0.17	0.51	0.904837	0.921239	-0.905419
6159_4	Pain type(s) experienced in last month: Back pain	Musculoskeletal	-0.33	0.37	0.67032	0.952907	0.17	0.27	0.904837	0.921239	-1.09161
1990	Tense / 'highly strung'	Psychiatric	-0.21	0.44	0.40657	0.952907	0.17	0.23	0.0202419	0.0749618	-0.765377
20003_1140864992	Treatment/medication code: tramadol	Medication	0.01	0.57	1	1	0.17	0.27	0.904837	0.921239	-0.253681
D12	Diagnoses - main ICD10: D12 Benign neoplasm of colon, rectum, anus and anal canal	Neoplasms	0.07	0.56	0.904837	0.952907	0.18	0.62	0.000335463	0.00173924	-0.131663
6144_4	Never eat eggs, dairy, wheat, sugar: Sugar or foods/drinks containing sugar	Nutritional	-0.13	0.56	0.740818	0.952907	0.19	0.29	0.740818	0.921239	-0.507425
4825	Noisy workplace	Environment	-0.5	0.33	0.449329	0.952907	0.2	0.47	0.00369786	0.017071	-1.21891
20003_1140871310	Treatment/medication code: ibuprofen	Medication	0.03	0.58	0.818731	0.952907	0.2	0.26	0.0608101	0.20493	-0.26746
20023_irnt	Mean time to correctly identify matches	Cognitive	-0.44	0.32	0.0183156	0.143543	0.21	0.25	0.818731	0.921239	-1.60067
20107_8	Illnesses of father: High blood pressure	Cardiovascular	-0.41	0.42	0.496585	0.952907	0.21	0.25	0.818731	0.921239	-1.26848
6149_4	Mouth/teeth dental problems: Loose teeth	Musculoskeletal	-0.36	0.39	0.740818	0.952907	0.21	0.57	0.0100518	0.0418206	-0.825307
G6_CARPTU	Carpal tunnel syndrome	Neurological	-0.2	0.26	0.904837	0.952907	0.25	0.46	0.67032	0.903591	-0.851638
6143_4	Transport type for commuting to job workplace: Cycle	Environment	-0.15	0.47	0.904837	0.952907	0.25	0.45	0.904837	0.921239	-0.61473
6152_9	Blood clot, DVT, bronchitis, emphysema, asthma, rhinitis, eczema, allergy diagnosed by doctor: Hayfever, allergic rhinitis or eczema	Immunological	0.48	0.37	0.40657	0.952907	0.25	0.46	0.67032	0.903591	0.389607
20117_1	Alcohol drinker status: Previous	Psychiatric	-0.1	0.39	1	1	0.26	0.45	0.818731	0.921239	-0.604551
46_irnt	Hand grip strength (left)	Musculoskeletal	0	0.57	1	1	0.26	0.48	0.67032	0.903591	-0.348907
738	Average total household income before tax	Environment	-0.15	0.18	3.06694e-08	9.39599e-07	-0.15	0.28	0.904837	0.921239	0
20549_3	Substances taken for anxiety: Medication prescribed to you (for at least two weeks)	Psychiatric	0.01	0.57	0.904837	0.952907	0.27	0.53	0.301194	0.805575	-0.334048
6149_3	Mouth/teeth dental problems: Bleeding gums	Musculoskeletal	-0.44	0.42	0.332871	0.934813	0.34	0.39	0.67032	0.903591	-1.3609
20127_irnt	Neuroticism score	Psychiatric	-0.78	0.16	3.07488e-09	1.03623e-07	0.93	0.06	1.3097e-27	6.30527e-26	-10.007
I9_IHD	Ischaemic heart disease, wide definition	Cardiovascular	0.7	0.22	0.090718	0.527103	0.34	0.39	0.67032	0.903591	0.80398
2060	Frequency of unenthusiasm / disinterest in last 2 weeks	Psychiatric	0.34	0.39	0.00273944	0.0288498	-0.95	0.05	4.25935e-19	8.97126e-18	3.28084
20111_8	Illnesses of siblings: High blood pressure	Cardiovascular	-0.11	0.47	1	1	0.36	0.4	0.67032	0.903591	-0.761539
ICDMAIN_ANY_ENTRY	Any ICDMAIN event in hilmo or causes of death	Environment	0.21	0.46	0.904837	0.952907	0.38	0.42	0.606531	0.903591	-0.272919
22126	Doctor diagnosed hayfever or allergic rhinitis	Immunological	-0.63	0.26	0.201897	0.872296	0.39	0.37	0.67032	0.903591	-2.25556
6164_3	Types of physical activity in last 4 weeks: Strenuous sports	Environment	-0.4	0.46	0.367879	0.952907	0.39	0.37	0.67032	0.903591	-1.33821
5556	FI9 : concept interpolation	Cognitive	-0.64	0.27	0.182684	0.831951	0.4	0.35	0.818731	0.921239	-2.35272
670_1	Type of accommodation lived in: A house or bungalow	Environment	0.28	0.23	0.0202419	0.148294	0.4	0.37	0.740818	0.921239	-0.275444
20489	Felt loved as a child	Psychiatric	-0.18	0.45	0.904837	0.952907	0.41	0.12	2.77508e-08	2.46106e-07	-1.26684
680_1	Own or rent accommodation lived in: Own outright (by you or someone in your household)	Environment	-0.16	0.17	0.0183156	0.143543	0.43	0.37	0.606531	0.903591	-1.44897
6155_100	Vitamin and mineral supplements: None of the above	Nutritional	0.01	0.28	0.272532	0.934813	0.44	0.37	0.496585	0.903591	-0.926716
6159_7	Pain type(s) experienced in last month: Knee pain	Musculoskeletal	0.05	0.59	0.606531	0.952907	0.45	0.33	0.496585	0.903591	-0.5917
670_2	Type of accommodation lived in: A flat, maisonette or apartment	Environment	-0.57	0.27	0.201897	0.872296	0.46	0.39	0.332871	0.830945	-2.17143
1468_1	Cereal type: Bran cereal (e.g. All Bran, Branflakes)	Nutritional	-0.5	0.34	0.449329	0.952907	0.46	0.33	0.606531	0.903591	-2.02611
22502	Cough on most days	Respiratory	0.01	0.53	0.496585	0.952907	0.46	0.34	0.548812	0.903591	-0.714646
K57	Diagnoses - main ICD10: K57 Diverticular disease of intestine	Gastrointestinal	0.01	0.56	0.740818	0.952907	0.46	0.33	0.606531	0.903591	-0.692308
20126_0	Bipolar and major depression status: No Bipolar or Depression	Psychiatric	-0.62	0.28	0.246597	0.934813	0.47	0.38	0.40657	0.903591	-2.30924
2100	Seen a psychiatrist for nerves, anxiety, tension or depression	Psychiatric	0.32	0.35	1.36742e-05	0.000271071	-0.89	0.09	1.88927e-14	2.54674e-13	3.34822
6138_6	Qualifications: Other professional qualifications eg: nursing, teaching	Environment	-0.24	0.45	0.904837	0.952907	0.53	0.34	0.40657	0.903591	-1.36524
6138_3	Qualifications: O levels/GCSEs or equivalent	Environment	-0.34	0.4	0.606531	0.952907	0.54	0.28	0.40657	0.903591	-1.80231
2000	Worry too long after embarrassment	Psychiatric	-0.18	0.22	0.449329	0.952907	0.55	0.43	8.33681e-08	6.38524e-07	-1.51135
2247_0	Hearing difficulty/problems: No	Ear, Nose, Throat	-0.85	0.22	0.0202419	0.148294	0.57	0.28	0.367879	0.873066	-3.98776
2247_1	Hearing difficulty/problems: Yes	Ear, Nose, Throat	0.09	0.58	0.67032	0.952907	0.57	0.28	0.367879	0.873066	-0.745284
2492	Taking other prescription medications	Medication	-0.48	0.37	0.40657	0.952907	0.58	0.19	0.0183156	0.0693525	-2.54849
6154_1	Medication for pain relief, constipation, heartburn: Aspirin	Medication	-0.4	0.28	0.548812	0.952907	0.58	0.27	0.272532	0.759035	-2.51946
20003_1140868226	Treatment/medication code: aspirin	Medication	-0.19	0.53	0.606531	0.952907	0.58	0.28	0.301194	0.805575	-1.28458
6159_6	Pain type(s) experienced in last month: Hip pain	Musculoskeletal	-0.07	0.57	0.818731	0.952907	0.6	0.31	0.182684	0.554634	-1.0326
1190	Nap during day	Environment	-0.03	0.57	0.740818	0.952907	0.6	0.25	0.082085	0.268569	-1.01219
20453	Ever taken cannabis	Psychiatric	-0.18	0.32	0.818731	0.952907	0.62	0.25	0.0368832	0.126833	-1.97006
1170	Getting up in morning	Environment	-0.04	0.57	0.904837	0.952907	0.66	0.24	0.000335463	0.00173924	-1.13183
20458	General happiness	Psychiatric	-0.43	0.31	0.367879	0.952907	0.68	0.16	1.12535e-07	8.24442e-07	-3.18184
20505	Recent easy annoyance or irritability	Psychiatric	-0.34	0.39	0.818731	0.952907	0.68	0.32	0.000675539	0.00329937	-2.02188
2030	Guilty feelings	Psychiatric	-0.78	0.19	0.0333733	0.229526	0.73	0.12	4.21553e-15	5.91931e-14	-6.71941
20446	Ever had prolonged feelings of sadness or depression	Psychiatric	-0.47	0.31	0.67032	0.952907	0.73	0.19	2.26033e-06	1.52346e-05	-3.30039
XIV_GENITOURINARY	Diseases of the genitourinary system	Urogenital	-0.22	0.5	0.740818	0.952907	0.74	0.24	0.082085	0.268569	-1.73092
20460	Belief that own life is meaningful	Psychiatric	0.5	0.37	0.332871	0.934813	0.74	0.17	0.000370744	0.00189304	-0.589412
20515	Recent trouble relaxing	Psychiatric	-0.39	0.36	0.740818	0.952907	0.81	0.19	0.000111666	0.000597323	-2.94795
20425	Ever worried more than most people would in similar situation	Psychiatric	-0.3	0.49	0.449329	0.952907	0.81	0.16	0.0135686	0.0557635	-2.15341
20499	Ever sought or received professional help for mental distress	Psychiatric	0.05	0.53	0.496585	0.952907	0.81	0.15	2.76077e-06	1.82428e-05	-1.37977
20517	Trouble falling or staying asleep, or sleeping too much	Psychiatric	-0.5	0.36	0.367879	0.952907	0.82	0.15	0.00673795	0.0298775	-3.38462
20512	Recent feelings of foreboding	Psychiatric	-0.41	0.37	0.606531	0.952907	0.82	0.18	6.7904e-06	4.01468e-05	-2.98935
6154_2	Medication for pain relief, constipation, heartburn: Ibuprofen (e.g. Nurofen)	Medication	-0.02	0.57	0.818731	0.952907	0.83	0.23	0.0333733	0.118387	-1.38289
20502	Ever had period extreme irritability	Psychiatric	-0.38	0.38	0.740818	0.952907	0.85	0.14	1.36742e-05	7.81052e-05	-3.03727
20441	Ever had prolonged loss of interest in normal activities	Psychiatric	0.67	0.28	0.0550232	0.356593	0.85	0.14	0.00369786	0.017071	-0.574989
4559	Family relationship satisfaction	Psychiatric	0.18	0.25	0.000274654	0.00385659	-0.83	0.23	7.62187e-12	8.5619e-11	2.97316
6145_6	Illness, injury, bereavement, stress in last 2 years: Financial difficulties	Psychiatric	0.81	0.16	0.00224287	0.0251949	-0.58	0.2	3.38949e-08	2.85565e-07	5.42704
20459	General happiness with own health	Psychiatric	0.37	0.22	0.0165727	0.139625	0.9	0.09	3.38074e-07	2.32512e-06	-2.22973
20511	Recent poor appetite or overeating	Psychiatric	0.49	0.42	0.0273237	0.191835	0.9	0.1	1.84582e-05	0.000101974	-0.949644
20500	Ever suffered mental distress preventing usual activities	Psychiatric	-0.57	0.3	0.272532	0.934813	0.92	0.08	4.55174e-06	2.78898e-05	-4.79897
2178	Overall health rating	Environment	0.01	0.16	0.000224867	0.0032948	0.35	0.11	4.58718e-09	4.4168e-08	-1.75109
20519	Recent feelings of tiredness or low energy	Psychiatric	-0.41	0.38	0.606531	0.952907	0.93	0.07	4.13994e-08	3.32181e-07	-3.46797
1920	Mood swings	Psychiatric	-0.51	0.32	0.332871	0.934813	0.95	0.05	2.14265e-24	8.02302e-23	-4.5078

### Sheet: S15
Table S15. Results of hypergeometric enrichment tests for LCV results for all categories (PTS-f1 and PTS-f2 cause trait 2, trait 2 causes PTS-f1 and PTS-f2, concordant, discordant, PTS-f1-specific, PTS-f2-specific). Highlighted trait domains are significantly enriched.
Males	F1 & F2 cause trait (N=62)		Trait causes F1 & F2 (N=3)		Discordant (N=18)		All F1 (N=99)		F1 Specific (N=7)		All F2 (N=161)		F2 Specific (N=10)
Group Names	hyper_p	Fold Enrichment	hyper_p	Fold Enrichment	hyper_p	Fold Enrichment	hyper_p	Fold Enrichment	hyper_p	Fold Enrichment	hyper_p	Fold Enrichment	hyper_p	Fold Enrichment
Body Structures	0.00268758	0	0.783821	0	0.219424	0	2.08363e-05	0	0.563342	0	0.0895934	1.20022	5.51226e-07	2.8417
Cardiovascular	0.221677	0.642229	0.856132	0	0.380334	0	0.047027	0.402204	0.149931	2.48863	0.00751641	0.494636	0.186281	0.585561
Cognitive	0.261254	0	0.945957	0	0.707832	0	0.0881012	0	0.877344	0	0.289192	1.36025	0.00873428	3.22059
Ear, Nose, Throat	0.115517	2.11935	0.932758	0	0.648572	0	0.279324	1.32727	0.848779	0	0.211177	1.36025	0.319584	1.28824
Environment	0.133344	1.00081	0.436482	1.21667	0.0180294	0.202778	0.0777008	0.884848	0.281277	0.521429	0.13142	1.02019	0.0949593	1.12721
Gastrointestinal	0.261254	0	0.945957	0	0.257393	3.04167	0.298189	0.55303	0.877344	0	0.424636	1.02019	0.276687	1.61029
Hematological	0.0231854	0	0.856132	0	0.380334	0	0.0106531	0.201102	0.264378	2.84416	7.78846e-06	0.123659	0.0789611	0.292781
Medication	0.107568	0.321114	0.856132	0	0.380334	0	0.24221	1.00551	0.0322929	3.73295	0.191732	0.865613	0.143886	1.4639
Metabolic	0.716895	0	0.986301	0	0.917808	0	0.547945	0	0.968037	0	0.26484	0	0.689498	0
Musculoskeletal	0.227886	1.17742	0.148177	6.08333	0.34742	0	0.21892	1.10606	0.670223	0	0.103254	1.24689	0.171952	1.34191
Neurological	0.716895	0	0.986301	0	0.917808	0	0.452055	2.21212	0.968037	0	0.73516	1.36025
Nutritional	0.0329643	0	0.8686	0	0.416177	0	0.00204453	0	0.717598	0	0.0192247	0.544099	0.689498	0
Ophthalmological	0.513007	0	0.972728	0	0.842026	0	0.299108	0	0.936953	0	0.0692472	0	0.213581	1.28824
Psychiatric	1.76941e-07	1.87317	0.444467	1.10606	9.72442e-08	2.94949	3.74856e-13	1.80992	0.244707	0.474026	0.000180079	1.21598	8.83039e-07	0.292781
Respiratory	0.261254	0	0.945957	0	0.707832	0	0.371472	1.10606	0.117539	7.82143	0.228342	0.680124	0.410213	0.805147
Females	F1 & F2 cause trait (N=1)		Trait causes F1 & F2 (N=4)		Discordant (N=9)		All F1 (N=34)		F1 Specific (N=14)		All F2 (N=81)		F2 Specific
Group Names	hyper_p	Fold Enrichment	hyper_p	Fold Enrichment	hyper_p	Fold Enrichment	hyper_p	Fold Enrichment	hyper_p	Fold Enrichment	hyper_p	Fold Enrichment	hyper_p	Fold Enrichment
Body Structures	0.881306	0	0.601807	0	0.316065	0	0.0559324	1.73456	0.135702	3.00893	0.000111774	0.104012	0.0965381	0
Cardiovascular	0.95549	0	0.15664	5.61667	0.283948	2.4963	0.345305	0.660784	0.521851	0	0.169122	0.554733	0.431066	0
Cognitive	0.958457	0	0.147568	6.01786	0.679372	0	0.264593	1.41597	0.545495	0	0.194029	0.594356	0.375946	1.3373
Dermatological	0.997033	0	0.988131	0	0.973294	0	0.89911	0	0.958457	0	0.759644	0	0.946588	0
Ear, Nose, Throat	0.982196	0	0.93036	0	0.849038	0	0.359829	1.65196	0.204381	4.0119	0.291111	1.38683	0.717566	0
Endocrine	0.997033	0	0.988131	0	0.973294	0	0.89911	0	0.958457	0	0.759644	0	0.946588	0
Environment	0.243323	4.10976	0.325938	0	0.234604	0.45664	0.113223	0.725251	0.220442	1.17422	0.00360873	0.558115	0.00567951	0
Gastrointestinal	0.985163	0	0.941706	0	0.872696	0	0.585604	0	0.807792	0	0.254674	1.6642	0.7587	0
Hematological	0.952522	0	0.822455	0	0.641982	0	0.330578	0.619485	0.499162	0	0.173418	1.30015	0.406969	0
Immunological	0.988131	0	0.953156	0	0.896937	0	0.652194	0	0.843243	0	0.331111	0	0.802054	0
Medication	0.946588	0	0.802054	0	0.606433	0	0.299258	0.550654	0.456506	0	0.0372678	0.231139	0.36254	0
Metabolic	0.991098	0	0.964709	0	0.921776	0	0.726109	0	0.0349743	28.0833	0.437119	0	0.847741	0
Musculoskeletal	0.949555	0	0.174227	4.95588	0.305992	2.20261	0.159928	1.74913	0.370095	1.41597	0.228533	0.97894	0.384148	0
Neoplasms	0.997033	0	0.988131	0	0.973294	0	0.89911	0	0.958457	0	0.240356	4.16049	0.946588	0
Neurological	0.985163	0	0.941706	0	0.872696	0	0.585604	0	0.807792	0	0.250571	0	0.7587	0
Nutritional	0.928783	0	0.743123	0	0.510046	0	0.206087	0.41299	0.389736	1.00298	0.0340063	0.346708	0.255138	0
Ophthalmological	0.994065	0	0.976367	0	0.947223	0	0.808128	0	0.918521	0	0.576515	0	0.895877	0
Psychiatric	0.792285	0	0.415945	1.20357	0.00296501	3.20952	0.114971	1.27437	0.035697	0	8.14255e-19	2.79347	0.680147	4.54683
Respiratory	0.967359	0	0.875161	0	0.739089	0	0.388876	0.90107	0.306292	2.18831	0.166983	0.378227	0.541604	0
Urogenital	0.994065	0	0.976367	0	0.947223	0	0.181963	4.95588	0.0798714	12.0357	0.576515	0	0.895877	0
